# Glucagon-like peptide-1 receptor agonist-induced lipidome remodelling is associated with improved liver, kidney and inflammatory markers in type 2 diabetes

**DOI:** 10.64898/2026.07.22.26358565

**Authors:** Daria Lipska, Tommi Suvitaival, Simon Maria Kienle, Bernt Johan von Scholten, Rasmus Sejersten Ripa, Emilie Hein Zobel, Joachim Størling, Martin Bæk Blond, Tarunveer S. Ahluwalia, Tine Willum Hansen, Lotte Bjerre Knudsen, Mads Almose Røpke, Joana Mendes Lopes de Melo, Karolina Sulek, Cristina Legido-Quigley, Peter Rossing

**Author notes:** Corresponding authors: Karolina Sulek, Cristina Legido-Quigley, and Peter Rossing. These authors contributed equally (Daria Lipska, Tommi Suvitaival, Simon Maria Kienle).

## Abstract

**Introduction:** Lipids are considered both drivers and biomarkers of cardiometabolic diseases. As glucagon-like peptide-1 receptor agonists (GLP-1RAs) are widely used for diabetes and obesity management, it is crucial to understand how they affect the related comorbidities through the circulating lipidome. This study investigated the lipidomic changes induced by liraglutide treatment when compared to placebo in people with type 2 diabetes (T2D) to characterise lipid remodelling and its association with clinical outcomes.

**Research design and methods:** This post-hoc study analysed plasma samples using liquid chromatography-mass spectrometry (LC-MS/MS) from LIRAFLAME, a randomised, double-blind, placebo-controlled, parallel-group trial. A hundred people with T2D received up to 1.8 mg of liraglutide or placebo once daily for 26 weeks. Plasma samples were collected at baseline, week 13 and week 26.

**Results:** Liraglutide treatment resulted in a statistically significant increase in multiple lysophospholipid subclasses, including LPCs, LPC(O)s, LPC(P)s, LPEs, and LPE(P)s, observed at 13 weeks and sustained at 26 weeks compared to placebo. These increases were not mediated by the change in BMI. Triglyceride concentrations decreased at 13 weeks, while fatty acid levels declined at 26 weeks, consistent with enhanced lipid remodelling. The increase in LPC(O)s was associated with favourable decreases in ALAT, MCP-1, and UACR, suggesting anti-inflammatory effects with hepatic, renal, and cardiovascular benefits.

**Conclusions:** Compared to placebo, 26 weeks of liraglutide treatment resulted in a favourable lipidomic shift from a triglyceride-rich profile towards one enriched in lysophospholipids. This lipid remodelling was associated with improvements in hepatic, renal, and inflammatory markers.

**Graphical abstract:** 

**Highlights:**

- Liraglutide upregulates lysophospholipids and lowers triglycerides and fatty acids.
- The strongest increase was in lysoalkylphosphatidylcholines (LPC(O)s).
- Lysophosphatidylcholines (LPCs) increased independently of weight loss.
- LPC(O/P)s associated with improvements in liver, kidney, and inflammation markers.

## Supplementary Methods for "Glucagon-like peptide-1 receptor agonist-induced lipidome remodelling is associated with improved liver, kidney and inflammatory markers in type 2 diabetes"

### Sheet: LC gradient 
			time [min]	A	B	Flow [mL/min]
			0	85	15	0.4
			2.5	50	50	0.4
			2.6	43	57	0.4
			9	30	70	0.4
			9.1	7	93	0.4
			11	4	96	0.4
			11.1	0	100	0.4
			12	0	100	0.4
			12.2	85	15	0.4
			16	85	15	0.4

### Sheet: dMRM_parameters
			dynamic MRM time segment	cycling time	Delta EMV (+)	Delta EMV (-)	Min cycle time	Min Dwell time	Max Dwell time
		Parameters	1	650ms	500	500	566.5 ms	2.81ms	646.5ms
Dynamic MRM
Compound Group	Compound Name	ISTD?	Precursor Ion	MS1 Res	Product Ion	MS2 Res	Primary	Trigger	Threshold	Ret Time (min)	Delta Ret Time	Fragmentor	Collision Energy	Cell Accelerator Voltage	Polarity	Trigger Entrance Delay (cycles)	Trigger Delay (cycles)	Trigger Window	IsLogicEnabled	Trigger Logic Flag	Trigger Ratio	Trigger Ratio Window	Ignore MRM
AcylCarn	AC(10:0)	FALSE	317.3	Unit	85.1	Unit	TRUE	FALSE	0	0.93	0.6	124	25	4	Positive	0	0	0	FALSE	AND	1	1	FALSE
AcylCarn	AC(12:0)	FALSE	344.3	Unit	85.1	Unit	TRUE	FALSE	0	1.4	0.6	124	25	4	Positive	0	0	0	FALSE	AND	1	1	FALSE
AcylCarn	AC(12:1)	FALSE	342.3	Unit	85.1	Unit	TRUE	FALSE	0	1.1	0.6	124	25	4	Positive	0	0	0	FALSE	AND	1	1	FALSE
AcylCarn	AC(13:0)	FALSE	358.3	Unit	85.1	Unit	TRUE	FALSE	0	1.56	0.6	124	25	4	Positive	0	0	0	FALSE	AND	1	1	FALSE
AcylCarn	AC(14:0)	FALSE	372.3	Unit	85.1	Unit	TRUE	FALSE	0	2.01	0.6	124	25	4	Positive	0	0	0	FALSE	AND	1	1	FALSE
AcylCarn	AC(14:0)-OH	FALSE	388.3	Unit	85.1	Unit	TRUE	FALSE	0	1.57	0.6	124	25	4	Positive	0	0	0	FALSE	AND	1	1	FALSE
AcylCarn	AC(14:1)	FALSE	370.3	Unit	85.1	Unit	TRUE	FALSE	0	1.61	0.6	124	25	4	Positive	0	0	0	FALSE	AND	1	1	FALSE
AcylCarn	AC(14:1)-OH	FALSE	386.3	Unit	85.1	Unit	TRUE	FALSE	0	1.24	0.6	124	25	4	Positive	0	0	0	FALSE	AND	1	1	FALSE
AcylCarn	AC(14:2)	FALSE	368.3	Unit	85.1	Unit	TRUE	FALSE	0	1.33	0.6	124	25	4	Positive	0	0	0	FALSE	AND	1	1	FALSE
AcylCarn	AC(15:0) (a\b)	FALSE	386.3	Unit	85.1	Unit	TRUE	FALSE	0	2.2	1	124	25	4	Positive	0	0	0	FALSE	AND	1	1	FALSE
AcylCarn	AC(16:0)-Cal	FALSE	400.4	Unit	85.1	Unit	TRUE	FALSE	0	2.74	0.6	124	25	4	Positive	0	0	0	FALSE	AND	1	1	FALSE
AcylCarn	AC(16:0)-OH	FALSE	416.4	Unit	85.1	Unit	TRUE	FALSE	0	2.21	0.6	124	25	4	Positive	0	0	0	FALSE	AND	1	1	FALSE
AcylCarn	AC(16:1)	FALSE	398.3	Unit	85.1	Unit	TRUE	FALSE	0	2.19123	0.6	124	25	4	Positive	0	0	0	FALSE	AND	1	1	FALSE
AcylCarn	AC(16:1)-OH	FALSE	414.3	Unit	85.1	Unit	TRUE	FALSE	0	1.80877	0.6	124	25	4	Positive	0	0	0	FALSE	AND	1	1	FALSE
AcylCarn	AC(17:0) (a\b)	FALSE	414.4	Unit	85.1	Unit	TRUE	FALSE	0	3.138	0.6	124	25	4	Positive	0	0	0	FALSE	AND	1	1	FALSE
AcylCarn	AC(18:0)	FALSE	428.4	Unit	85.1	Unit	TRUE	FALSE	0	3.43185	0.6	124	25	4	Positive	0	0	0	FALSE	AND	1	1	FALSE
AcylCarn	AC(18:0)-OH	FALSE	444.4	Unit	85.1	Unit	TRUE	FALSE	0	3.041	0.6	124	25	4	Positive	0	0	0	FALSE	AND	1	1	FALSE
AcylCarn	AC(18:1)	FALSE	426.4	Unit	85.1	Unit	TRUE	FALSE	0	2.84425	0.6	124	25	4	Positive	0	0	0	FALSE	AND	1	1	FALSE
AcylCarn	AC(18:1)-OH	FALSE	442.4	Unit	85.1	Unit	TRUE	FALSE	0	2.40777	0.6	124	25	4	Positive	0	0	0	FALSE	AND	1	1	FALSE
AcylCarn	AC(18:2)	FALSE	424.3	Unit	85.1	Unit	TRUE	FALSE	0	2.36465	0.6	124	25	4	Positive	0	0	0	FALSE	AND	1	1	FALSE
AcylCarn	AC(18:3)	FALSE	422.3	Unit	85.1	Unit	TRUE	FALSE	0	1.97173	0.6	124	25	4	Positive	0	0	0	FALSE	AND	1	1	FALSE
AcylCarn	AC(20:3) (a\b)	FALSE	450.3	Unit	85.1	Unit	TRUE	FALSE	0	2.5922	0.6	124	25	4	Positive	0	0	0	FALSE	AND	1	1	FALSE
AcylCarn	AC(20:3)-OH	FALSE	466.3	Unit	85.1	Unit	TRUE	FALSE	0	2.23193	0.6	124	25	4	Positive	0	0	0	FALSE	AND	1	1	FALSE
AcylCarn	AC(20:4)	FALSE	448.3	Unit	85.1	Unit	TRUE	FALSE	0	2.33135	0.6	124	25	4	Positive	0	0	0	FALSE	AND	1	1	FALSE
AcylCarn	AC(20:5)	FALSE	446.3	Unit	85.1	Unit	TRUE	FALSE	0	1.92682	0.6	124	25	4	Positive	0	0	0	FALSE	AND	1	1	FALSE
AcylCarn	AC(22:5)	FALSE	474.3	Unit	85.1	Unit	TRUE	FALSE	0	2.41652	0.6	124	25	4	Positive	0	0	0	FALSE	AND	1	1	FALSE
AcylCarn	AC(22:5)-OH	FALSE	490.3	Unit	85.1	Unit	TRUE	FALSE	0	2.155	0.6	124	25	4	Positive	0	0	0	FALSE	AND	1	1	FALSE
AcylCarn	AC(22:6)	FALSE	472.3	Unit	85.1	Unit	TRUE	FALSE	0	2.23128	0.6	124	25	4	Positive	0	0	0	FALSE	AND	1	1	FALSE
AcylCarn	AC(24:0)	FALSE	512.3	Unit	85.1	Unit	TRUE	FALSE	0	5.21332	0.6	124	25	4	Positive	0	0	0	FALSE	AND	1	1	FALSE
AcylCarn	AC(24:1) (a\b)	FALSE	510.3	Unit	85.1	Unit	TRUE	FALSE	0	4.50427	0.6	124	25	4	Positive	0	0	0	FALSE	AND	1	1	FALSE
AcylCarn	AC(26:0)	FALSE	540.3	Unit	85.1	Unit	TRUE	FALSE	0	6.05	0.6	124	25	4	Positive	0	0	0	FALSE	AND	1	1	FALSE
AcylCarn	AC(26:1)	FALSE	538.3	Unit	85.1	Unit	TRUE	FALSE	0	5.201	0.6	124	25	4	Positive	0	0	0	FALSE	AND	1	1	FALSE
AcylCarn	AcylCarnitine 16:0 d3 (IS-SMK)	TRUE	403.4	Unit	85.1	Unit	TRUE	FALSE	0	2.776	0.6	124	25	4	Positive	0	0	0	FALSE	AND	1	1	FALSE
CE	CE 18:1-d7 (IS-SMK)	TRUE	675.6	Unit	369.3	Unit	TRUE	FALSE	0	12	0.8	98	20	4	Positive	0	0	0	FALSE	AND	1	1	FALSE
CE	CE(14:0)	FALSE	614.6	Unit	369.3	Unit	TRUE	FALSE	0	11.6	0.8	98	20	4	Positive	0	0	0	FALSE	AND	1	1	FALSE
CE	CE(15:0)	FALSE	628.6	Unit	369.3	Unit	TRUE	FALSE	0	11.7	0.8	98	20	4	Positive	0	0	0	FALSE	AND	1	1	FALSE
CE	CE(16:0)	FALSE	642.6	Unit	369.3	Unit	TRUE	FALSE	0	11.8	0.8	98	20	4	Positive	0	0	0	FALSE	AND	1	1	FALSE
CE	CE(16:1)	FALSE	640.6	Unit	369.3	Unit	TRUE	FALSE	0	11.6	0.8	98	20	4	Positive	0	0	0	FALSE	AND	1	1	FALSE
CE	CE(16:2)	FALSE	638.6	Unit	369.3	Unit	TRUE	FALSE	0	11.4	0.8	98	20	4	Positive	0	0	0	FALSE	AND	1	1	FALSE
CE	CE(17:0)	FALSE	656.6	Unit	369.3	Unit	TRUE	FALSE	0	11.9	0.8	98	20	4	Positive	0	0	0	FALSE	AND	1	1	FALSE
CE	CE(17:1)	FALSE	654.6	Unit	369.3	Unit	TRUE	FALSE	0	11.7	0.8	98	20	4	Positive	0	0	0	FALSE	AND	1	1	FALSE
CE	CE(18:0)	FALSE	670.7	Unit	369.3	Unit	TRUE	FALSE	0	12.1	0.8	98	20	4	Positive	0	0	0	FALSE	AND	1	1	FALSE
CE	CE(18:1)	FALSE	668.6	Unit	369.3	Unit	TRUE	FALSE	0	11.8	0.8	98	20	4	Positive	0	0	0	FALSE	AND	1	1	FALSE
CE	CE(18:2)	FALSE	666.6	Unit	369.3	Unit	TRUE	FALSE	0	11.6	0.8	98	20	4	Positive	0	0	0	FALSE	AND	1	1	FALSE
oxLipid	CE(18:2) [+OH]	FALSE	682.6	Unit	369.3	Unit	TRUE	FALSE	0	10.9	0.8	98	20	4	Positive	0	0	0	FALSE	AND	1	1	FALSE
CE	CE(18:3)	FALSE	664.6	Unit	369.3	Unit	TRUE	FALSE	0	11.4	0.8	98	20	4	Positive	0	0	0	FALSE	AND	1	1	FALSE
CE	CE(20:0)	FALSE	698.7	Unit	369.3	Unit	TRUE	FALSE	0	12.2	0.8	98	20	4	Positive	0	0	0	FALSE	AND	1	1	FALSE
CE	CE(20:1)	FALSE	696.7	Unit	369.3	Unit	TRUE	FALSE	0	12	0.8	98	20	4	Positive	0	0	0	FALSE	AND	1	1	FALSE
CE	CE(20:2)	FALSE	694.7	Unit	369.3	Unit	TRUE	FALSE	0	11.8	0.8	98	20	4	Positive	0	0	0	FALSE	AND	1	1	FALSE
CE	CE(20:3)	FALSE	692.6	Unit	369.3	Unit	TRUE	FALSE	0	11.7	0.8	98	20	4	Positive	0	0	0	FALSE	AND	1	1	FALSE
oxLipid	CE(20:4) [+OH]	FALSE	706.6	Unit	369.3	Unit	TRUE	FALSE	0	10.9	0.8	98	20	4	Positive	0	0	0	FALSE	AND	1	1	FALSE
CE	CE(20:4)-Cal	FALSE	690.6	Unit	369.3	Unit	TRUE	FALSE	0	10.8	0.8	98	20	4	Positive	0	0	0	FALSE	AND	1	1	FALSE
CE	CE(20:5)	FALSE	688.6	Unit	369.3	Unit	TRUE	FALSE	0	11.3	0.8	98	20	4	Positive	0	0	0	FALSE	AND	1	1	FALSE
CE	CE(22:0)	FALSE	726.7	Unit	369.3	Unit	TRUE	FALSE	0	12.4	0.8	98	20	4	Positive	0	0	0	FALSE	AND	1	1	FALSE
CE	CE(22:1)	FALSE	724.7	Unit	369.3	Unit	TRUE	FALSE	0	12.2	0.8	98	20	4	Positive	0	0	0	FALSE	AND	1	1	FALSE
CE	CE(22:4)	FALSE	718.7	Unit	369.3	Unit	TRUE	FALSE	0	11.7	0.8	98	20	4	Positive	0	0	0	FALSE	AND	1	1	FALSE
CE	CE(22:5)	FALSE	716.6	Unit	369.3	Unit	TRUE	FALSE	0	10.9	1	98	20	4	Positive	0	0	0	FALSE	AND	1	1	FALSE
CE	CE(22:6)	FALSE	714.6	Unit	369.3	Unit	TRUE	FALSE	0	11	0.8	98	20	4	Positive	0	0	0	FALSE	AND	1	1	FALSE
CE	CE(24:0)	FALSE	754.7	Unit	369.3	Unit	TRUE	FALSE	0	12.6	0.8	98	20	4	Positive	0	0	0	FALSE	AND	1	1	FALSE
CE	CE(24:1)	FALSE	752.7	Unit	369.3	Unit	TRUE	FALSE	0	12.4	0.8	98	20	4	Positive	0	0	0	FALSE	AND	1	1	FALSE
CE	CE(24:4)	FALSE	746.7	Unit	369.3	Unit	TRUE	FALSE	0	11.9	0.8	98	20	4	Positive	0	0	0	FALSE	AND	1	1	FALSE
CE	CE(24:5)	FALSE	744.7	Unit	369.3	Unit	TRUE	FALSE	0	11.7	0.8	98	20	4	Positive	0	0	0	FALSE	AND	1	1	FALSE
CE	CE(24:6)	FALSE	742.7	Unit	369.3	Unit	TRUE	FALSE	0	11.5	0.8	98	20	4	Positive	0	0	0	FALSE	AND	1	1	FALSE
Cer	Cer(d16:1/16:0)	FALSE	510.6	Unit	236.3	Unit	TRUE	FALSE	0	6.52	0.8	150	33	4	Positive	0	0	0	FALSE	AND	1	1	FALSE
Cer	Cer(d16:1/18:0)	FALSE	538.6	Unit	236.3	Unit	TRUE	FALSE	0	7.64	0.8	150	33	4	Positive	0	0	0	FALSE	AND	1	1	FALSE
Cer	Cer(d16:1/20:0)	FALSE	566.6	Unit	236.3	Unit	TRUE	FALSE	0	8.81	0.8	150	33	4	Positive	0	0	0	FALSE	AND	1	1	FALSE
Cer	Cer(d16:1/22:0)	FALSE	594.6	Unit	236.3	Unit	TRUE	FALSE	0	10.02	0.8	150	33	4	Positive	0	0	0	FALSE	AND	1	1	FALSE
Cer	Cer(d16:1/23:0)	FALSE	608.6	Unit	236.3	Unit	TRUE	FALSE	0	10.18	0.8	150	33	4	Positive	0	0	0	FALSE	AND	1	1	FALSE
Cer	Cer(d16:1/24:0)	FALSE	622.6	Unit	236.3	Unit	TRUE	FALSE	0	10.29	0.8	150	33	4	Positive	0	0	0	FALSE	AND	1	1	FALSE
Cer	Cer(d16:1/24:1)	FALSE	620.6	Unit	236.3	Unit	TRUE	FALSE	0	10.014	0.8	150	33	4	Positive	0	0	0	FALSE	AND	1	1	FALSE
Cer	Cer(d17:1/16:0)	FALSE	524.6	Unit	250.3	Unit	TRUE	FALSE	0	7.05	0.8	150	33	4	Positive	0	0	0	FALSE	AND	1	1	FALSE
Cer	Cer(d17:1/18:0)	FALSE	552.6	Unit	250.3	Unit	TRUE	FALSE	0	8.3	0.8	150	33	4	Positive	0	0	0	FALSE	AND	1	1	FALSE
Cer	Cer(d17:1/20:0)	FALSE	580.6	Unit	250.3	Unit	TRUE	FALSE	0	9.534	0.8	150	33	4	Positive	0	0	0	FALSE	AND	1	1	FALSE
Cer	Cer(d17:1/22:0)	FALSE	608.6	Unit	250.3	Unit	TRUE	FALSE	0	10.19	0.8	150	33	4	Positive	0	0	0	FALSE	AND	1	1	FALSE
Cer	Cer(d17:1/23:0)	FALSE	622.6	Unit	250.3	Unit	TRUE	FALSE	0	10.3	0.8	150	33	4	Positive	0	0	0	FALSE	AND	1	1	FALSE
Cer	Cer(d17:1/24:0)	FALSE	636.6	Unit	250.3	Unit	TRUE	FALSE	0	10.36	0.8	150	33	4	Positive	0	0	0	FALSE	AND	1	1	FALSE
Cer	Cer(d17:1/24:1)	FALSE	634.6	Unit	250.3	Unit	TRUE	FALSE	0	10.16	0.8	150	33	4	Positive	0	0	0	FALSE	AND	1	1	FALSE
Cer	Cer(d18:1/16:0)-Cal	FALSE	538.5	Unit	264.3	Unit	TRUE	FALSE	0	7.65	1	150	33	4	Positive	0	0	0	FALSE	AND	1	1	FALSE
Cer	Cer(d18:1/18:0)-Cal	FALSE	566.6	Unit	264.3	Unit	TRUE	FALSE	0	8.938	1	150	33	4	Positive	0	0	0	FALSE	AND	1	1	FALSE
Cer	Cer(d18:1/20:0)	FALSE	594.6	Unit	264.3	Unit	TRUE	FALSE	0	10.02	1	150	33	4	Positive	0	0	0	FALSE	AND	1	1	FALSE
Cer	Cer(d18:1/21:0)	FALSE	608.6	Unit	264.3	Unit	TRUE	FALSE	0	10.17	1	150	33	4	Positive	0	0	0	FALSE	AND	1	1	FALSE
Cer	Cer(d18:1/22:0)	FALSE	622.6	Unit	264.3	Unit	TRUE	FALSE	0	10.3	1	150	33	4	Positive	0	0	0	FALSE	AND	1	1	FALSE
Cer	Cer(d18:1/23:0)	FALSE	636.6	Unit	264.3	Unit	TRUE	FALSE	0	10.36	1	150	33	4	Positive	0	0	0	FALSE	AND	1	1	FALSE
Cer	Cer(d18:1/24:0)-Cal	FALSE	650.6	Unit	264.3	Unit	TRUE	FALSE	0	10.43	1	150	33	4	Positive	0	0	0	FALSE	AND	1	1	FALSE
Cer	Cer(d18:1/24:1)	FALSE	648.6	Unit	264.3	Unit	TRUE	FALSE	0	10.27	1	150	33	4	Positive	0	0	0	FALSE	AND	1	1	FALSE
Cer	Cer(d18:1/26:0)	FALSE	678.6	Unit	264.3	Unit	TRUE	FALSE	0	10.56	1	150	33	4	Positive	0	0	0	FALSE	AND	1	1	FALSE
Cer	Cer(d18:1-d7/16:0) (IS-SMK)	TRUE	545.5	Unit	271.4	Unit	TRUE	FALSE	0	7.624	1	150	33	4	Positive	0	0	0	FALSE	AND	1	1	FALSE
Cer	Cer(d18:1-d7/18:0) (IS-SMK)	TRUE	573.6	Unit	271.4	Unit	TRUE	FALSE	0	8.834	1	150	33	4	Positive	0	0	0	FALSE	AND	1	1	FALSE
Cer	Cer(d18:1-d7/24:0) (IS-SMK)	TRUE	657.6	Unit	271.4	Unit	TRUE	FALSE	0	10.35	1	150	33	4	Positive	0	0	0	FALSE	AND	1	1	FALSE
Cer	Cer(d18:1-d7/24:1) (IS-SMK)	TRUE	655.6	Unit	271.4	Unit	TRUE	FALSE	0	10.2	1	150	33	4	Positive	0	0	0	FALSE	AND	1	1	FALSE
Cer	Cer(d18:2/16:0)	FALSE	536.5	Unit	262.3	Unit	TRUE	FALSE	0	6.63	1	150	33	4	Positive	0	0	0	FALSE	AND	1	1	FALSE
Cer	Cer(d18:2/18:0)	FALSE	564.6	Unit	262.3	Unit	TRUE	FALSE	0	7.67	1	150	33	4	Positive	0	0	0	FALSE	AND	1	1	FALSE
Cer	Cer(d18:2/20:0)	FALSE	592.6	Unit	262.3	Unit	TRUE	FALSE	0	9.068	0.8	150	33	4	Positive	0	0	0	FALSE	AND	1	1	FALSE
Cer	Cer(d18:2/22:0)	FALSE	620.6	Unit	262.3	Unit	TRUE	FALSE	0	9.99	0.8	150	33	4	Positive	0	0	0	FALSE	AND	1	1	FALSE
Cer	Cer(d18:2/23:0)	FALSE	634.6	Unit	262.3	Unit	TRUE	FALSE	0	10.13	0.8	150	33	4	Positive	0	0	0	FALSE	AND	1	1	FALSE
Cer	Cer(d18:2/24:0)	FALSE	648.6	Unit	262.3	Unit	TRUE	FALSE	0	10.23	0.8	150	33	4	Positive	0	0	0	FALSE	AND	1	1	FALSE
Cer	Cer(d18:2/24:1)	FALSE	646.6	Unit	262.3	Unit	TRUE	FALSE	0	9.96	0.8	150	33	4	Positive	0	0	0	FALSE	AND	1	1	FALSE
Cer	Cer(d18:2/26:0)	FALSE	676.6	Unit	262.3	Unit	TRUE	FALSE	0	10.38	0.8	150	33	4	Positive	0	0	0	FALSE	AND	1	1	FALSE
Cer	Cer(d19:1/18:0)	FALSE	580.6	Unit	278.3	Unit	TRUE	FALSE	0	9.13	0.8	150	33	4	Positive	0	0	0	FALSE	AND	1	1	FALSE
Cer	Cer(d19:1/20:0)	FALSE	608.6	Unit	278.3	Unit	TRUE	FALSE	0	10.09	0.8	150	33	4	Positive	0	0	0	FALSE	AND	1	1	FALSE
Cer	Cer(d19:1/22:0)	FALSE	636.6	Unit	278.3	Unit	TRUE	FALSE	0	10.25	0.8	150	33	4	Positive	0	0	0	FALSE	AND	1	1	FALSE
Cer	Cer(d19:1/23:0)	FALSE	650.6	Unit	278.3	Unit	TRUE	FALSE	0	10.32	0.8	150	33	4	Positive	0	0	0	FALSE	AND	1	1	FALSE
Cer	Cer(d19:1/24:0)	FALSE	664.6	Unit	278.3	Unit	TRUE	FALSE	0	10.39	0.8	150	33	4	Positive	0	0	0	FALSE	AND	1	1	FALSE
Cer	Cer(d19:1/24:1)	FALSE	662.6	Unit	278.3	Unit	TRUE	FALSE	0	10.24	0.8	150	33	4	Positive	0	0	0	FALSE	AND	1	1	FALSE
Cer	Cer(d20:1/22:0)	FALSE	650.6	Unit	292.3	Unit	TRUE	FALSE	0	10.36	0.8	150	33	4	Positive	0	0	0	FALSE	AND	1	1	FALSE
Cer	Cer(d20:1/23:0)	FALSE	664.6	Unit	292.3	Unit	TRUE	FALSE	0	10.41	0.8	150	33	4	Positive	0	0	0	FALSE	AND	1	1	FALSE
Cer	Cer(d20:1/24:0)	FALSE	678.6	Unit	292.3	Unit	TRUE	FALSE	0	10.49	0.8	150	33	4	Positive	0	0	0	FALSE	AND	1	1	FALSE
Cer	Cer(d20:1/24:1)	FALSE	676.6	Unit	292.3	Unit	TRUE	FALSE	0	10.35	0.8	150	33	4	Positive	0	0	0	FALSE	AND	1	1	FALSE
m18:0	Cer(m18:0/20:0)	FALSE	580.6	Unit	268.4	Unit	TRUE	FALSE	0	10.16	0.9	150	33	4	Positive	0	0	0	FALSE	AND	1	1	FALSE
m18:0	Cer(m18:0/22:0)	FALSE	608.6	Unit	268.4	Unit	TRUE	FALSE	0	10.32	0.9	150	33	4	Positive	0	0	0	FALSE	AND	1	1	FALSE
m18:0	Cer(m18:0/23:0)	FALSE	622.6	Unit	268.4	Unit	TRUE	FALSE	0	10.4	0.9	150	33	4	Positive	0	0	0	FALSE	AND	1	1	FALSE
m18:0	Cer(m18:0/24:0)	FALSE	636.6	Unit	268.4	Unit	TRUE	FALSE	0	10.45	0.9	150	33	4	Positive	0	0	0	FALSE	AND	1	1	FALSE
m18:0	Cer(m18:0/24:1)	FALSE	634.6	Unit	268.4	Unit	TRUE	FALSE	0	10.31	0.9	150	33	4	Positive	0	0	0	FALSE	AND	1	1	FALSE
m18:1	Cer(m18:1/18:0)	FALSE	550.6	Unit	266.4	Unit	TRUE	FALSE	0	8.613	0.9	150	33	4	Positive	0	0	0	FALSE	AND	1	1	FALSE
m18:1	Cer(m18:1/20:0)	FALSE	578.6	Unit	266.4	Unit	TRUE	FALSE	0	9.85	0.9	150	33	4	Positive	0	0	0	FALSE	AND	1	1	FALSE
m18:1	Cer(m18:1/22:0)	FALSE	606.6	Unit	266.4	Unit	TRUE	FALSE	0	10.21	0.9	150	33	4	Positive	0	0	0	FALSE	AND	1	1	FALSE
m18:1	Cer(m18:1/23:0)	FALSE	620.6	Unit	266.4	Unit	TRUE	FALSE	0	10.34	0.9	150	33	4	Positive	0	0	0	FALSE	AND	1	1	FALSE
m18:1	Cer(m18:1/24:0)	FALSE	634.6	Unit	266.4	Unit	TRUE	FALSE	0	10.41	0.9	150	33	4	Positive	0	0	0	FALSE	AND	1	1	FALSE
m18:1	Cer(m18:1/24:1)	FALSE	632.6	Unit	266.4	Unit	TRUE	FALSE	0	10.212	0.9	150	33	4	Positive	0	0	0	FALSE	AND	1	1	FALSE
Cer1P	Cer1P(d18:1/16:0)	FALSE	618.424	Unit	264.3	Unit	TRUE	FALSE	0	5.5	0.6	150	33	4	Positive	0	0	0	FALSE	AND	1	1	FALSE
DG	DG 15:0-18:1-d7 (IS-SMK)	TRUE	605.58	Unit	570.5	Unit	TRUE	FALSE	0	9.11	1	98	13	4	Positive	0	0	0	FALSE	AND	1	1	FALSE
DG	DG 15-0_15-0-Cal	FALSE	558.5	Unit	299.26	Unit	TRUE	FALSE	0	8.523	0.8	150	25	4	Positive	0	0	0	FALSE	AND	1	1	FALSE
DG	DG(14:0_16:0)	FALSE	558.5	Unit	313.3	Unit	TRUE	FALSE	0	8.458	0.8	150	25	4	Positive	0	0	0	FALSE	AND	1	1	FALSE
DG	DG(14:0_18:2)	FALSE	582.5	Unit	285.2	Unit	TRUE	FALSE	0	7.557	0.9	150	25	4	Positive	0	0	0	FALSE	AND	1	1	FALSE
DG	DG(16:0_16:0)	FALSE	586.5	Unit	313.2	Unit	TRUE	FALSE	0	9.699	0.8	150	25	4	Positive	0	0	0	FALSE	AND	1	1	FALSE
DG	DG(16:0_16:1)	FALSE	584.5	Unit	313.2	Unit	TRUE	FALSE	0	8.566	0.8	150	25	4	Positive	0	0	0	FALSE	AND	1	1	FALSE
DG	DG(16:0_18:1)	FALSE	612.6	Unit	313.3	Unit	TRUE	FALSE	0	9.749	0.8	150	25	4	Positive	0	0	0	FALSE	AND	1	1	FALSE
DG	DG(16:0_18:2)	FALSE	610.5	Unit	313.2	Unit	TRUE	FALSE	0	8.741	0.8	150	25	4	Positive	0	0	0	FALSE	AND	1	1	FALSE
DG	DG(16:0_20:4)	FALSE	634.5	Unit	313.2	Unit	TRUE	FALSE	0	8.565	0.8	150	25	4	Positive	0	0	0	FALSE	AND	1	1	FALSE
DG	DG(16:0_22:5)	FALSE	660.6	Unit	313.3	Unit	TRUE	FALSE	0	8.648	0.8	150	25	4	Positive	0	0	0	FALSE	AND	1	1	FALSE
DG	DG(16:0_22:6)	FALSE	658.5	Unit	313.2	Unit	TRUE	FALSE	0	8.215	0.8	150	25	4	Positive	0	0	0	FALSE	AND	1	1	FALSE
DG	DG(16:1_18:1)	FALSE	610.5	Unit	339.2	Unit	TRUE	FALSE	0	8.65	0.8	150	25	4	Positive	0	0	0	FALSE	AND	1	1	FALSE
DG	DG(18:0_18:1)	FALSE	640.6	Unit	341.3	Unit	TRUE	FALSE	0	10.204	1	150	25	4	Positive	0	0	0	FALSE	AND	1	1	FALSE
DG	DG(18:0_18:2)	FALSE	638.6	Unit	341.3	Unit	TRUE	FALSE	0	9.997	0.8	150	25	4	Positive	0	0	0	FALSE	AND	1	1	FALSE
DG	DG(18:0_20:4)	FALSE	662.6	Unit	341.3	Unit	TRUE	FALSE	0	9.773	0.8	150	25	4	Positive	0	0	0	FALSE	AND	1	1	FALSE
DG	DG(18:1_18:1)	FALSE	638.6	Unit	339.3	Unit	TRUE	FALSE	0	9.815	1	150	25	4	Positive	0	0	0	FALSE	AND	1	1	FALSE
DG	DG(18:1_18:2)	FALSE	636.6	Unit	339.3	Unit	TRUE	FALSE	0	8.838	0.8	150	25	4	Positive	0	0	0	FALSE	AND	1	1	FALSE
DG	DG(18:1_18:3)	FALSE	634.5	Unit	339.2	Unit	TRUE	FALSE	0	8.128	0.8	150	25	4	Positive	0	0	0	FALSE	AND	1	1	FALSE
DG	DG(18:1_20:3)	FALSE	662.6	Unit	339.3	Unit	TRUE	FALSE	0	9.501	0.8	150	25	4	Positive	0	0	0	FALSE	AND	1	1	FALSE
DG	DG(18:1_20:4)	FALSE	660.6	Unit	339.3	Unit	TRUE	FALSE	0	8.608	0.8	150	25	4	Positive	0	0	0	FALSE	AND	1	1	FALSE
DG	DG(18:1_20:5)	FALSE	658.6	Unit	339.3	Unit	TRUE	FALSE	0	7.875	0.8	150	25	4	Positive	0	0	0	FALSE	AND	1	1	FALSE
DG	DG(18:1_22:5)	FALSE	686.6	Unit	339.3	Unit	TRUE	FALSE	0	8.687	0.8	150	25	4	Positive	0	0	0	FALSE	AND	1	1	FALSE
DG	DG(18:1_22:6)	FALSE	684.6	Unit	339.3	Unit	TRUE	FALSE	0	8.309	0.8	150	25	4	Positive	0	0	0	FALSE	AND	1	1	FALSE
DG	DG(18:2_18:2)	FALSE	634.5	Unit	337.2	Unit	TRUE	FALSE	0	7.986	0.8	150	25	4	Positive	0	0	0	FALSE	AND	1	1	FALSE
DG	DG(18:2_20:4)	FALSE	658.5	Unit	337.2	Unit	TRUE	FALSE	0	7.69	0.8	150	25	4	Positive	0	0	0	FALSE	AND	1	1	FALSE
DG	DG(18:2_22:6)	FALSE	682.6	Unit	337.3	Unit	TRUE	FALSE	0	7.439	0.8	150	25	4	Positive	0	0	0	FALSE	AND	1	1	FALSE
FFA	FA (18:0-d35) (IS-SMK)	TRUE	318.5	Unit	318.5	Unit	TRUE	FALSE	0	4.205	0.8	150	0	4	Negative	0	0	0	FALSE	AND	1	1	FALSE
FFA	FA(14:0)	FALSE	227.2	Unit	227.2	Unit	TRUE	FALSE	0	2.99	0.8	150	0	4	Negative	0	0	0	FALSE	AND	1	1	FALSE
FFA	FA(16:0)	FALSE	255.2	Unit	255.2	Unit	TRUE	FALSE	0	3.68	0.8	150	0	4	Negative	0	0	0	FALSE	AND	1	1	FALSE
FFA	FA(16:1)	FALSE	253.2	Unit	253.2	Unit	TRUE	FALSE	0	3.12	0.8	150	0	4	Negative	0	0	0	FALSE	AND	1	1	FALSE
FFA	FA(17:0)	FALSE	269.3	Unit	269.2	Unit	TRUE	FALSE	0	3.913	0.8	150	0	4	Negative	0	0	0	FALSE	AND	1	1	FALSE
FFA	FA(17:1)	FALSE	267.2	Unit	267.2	Unit	TRUE	FALSE	0	3.5	0.8	150	0	4	Negative	0	0	0	FALSE	AND	1	1	FALSE
FFA	FA(18:0)	FALSE	283.3	Unit	283.3	Unit	TRUE	FALSE	0	4.29	0.8	150	0	4	Negative	0	0	0	FALSE	AND	1	1	FALSE
FFA	FA(18:1)-Cal	FALSE	281.3	Unit	281.2	Unit	TRUE	FALSE	0	3.8	0.8	150	0	4	Negative	0	0	0	FALSE	AND	1	1	FALSE
FFA	FA(18:2)	FALSE	279.2	Unit	279.2	Unit	TRUE	FALSE	0	3.32	0.8	150	0	4	Negative	0	0	0	FALSE	AND	1	1	FALSE
FFA	FA(18:3)	FALSE	277.2	Unit	277.2	Unit	TRUE	FALSE	0	2.87	0.8	150	0	4	Negative	0	0	0	FALSE	AND	1	1	FALSE
FFA	FA(20:2)	FALSE	307.3	Unit	307.3	Unit	TRUE	FALSE	0	3.86	1	150	0	4	Negative	0	0	0	FALSE	AND	1	1	FALSE
FFA	FA(20:3)	FALSE	305.3	Unit	305.2	Unit	TRUE	FALSE	0	3.64	0.8	150	0	4	Negative	0	0	0	FALSE	AND	1	1	FALSE
FFA	FA(20:4)	FALSE	303.2	Unit	303.2	Unit	TRUE	FALSE	0	3.21	0.8	150	0	4	Negative	0	0	0	FALSE	AND	1	1	FALSE
FFA	FA(20:5)	FALSE	301.2	Unit	301.2	Unit	TRUE	FALSE	0	3.1	1.2	150	0	4	Negative	0	0	0	FALSE	AND	1	1	FALSE
FFA	FA(22:0)	FALSE	339.3	Unit	339.3	Unit	TRUE	FALSE	0	4.8	0.8	150	0	4	Negative	0	0	0	FALSE	AND	1	1	FALSE
FFA	FA(22:4)	FALSE	331.3	Unit	331.3	Unit	TRUE	FALSE	0	3.71	0.8	150	0	4	Negative	0	0	0	FALSE	AND	1	1	FALSE
FFA	FA(22:5)	FALSE	329.3	Unit	329.2	Unit	TRUE	FALSE	0	3.34	0.8	150	0	4	Negative	0	0	0	FALSE	AND	1	1	FALSE
FFA	FA(22:6)	FALSE	327.3	Unit	327.2	Unit	TRUE	FALSE	0	3.14	0.8	150	0	4	Negative	0	0	0	FALSE	AND	1	1	FALSE
Hex2Cer	Hex2Cer(d16:1/16:0)	FALSE	834.6	Unit	236.3	Unit	TRUE	FALSE	0	5.645	1	150	49	4	Positive	0	0	0	FALSE	AND	1	1	FALSE
Hex2Cer	Hex2Cer(d18:1/16:0)	FALSE	862.6	Unit	264.3	Unit	TRUE	FALSE	0	6.617	1	150	49	4	Positive	0	0	0	FALSE	AND	1	1	FALSE
Hex2Cer	Hex2Cer(d18:1/24:1)	FALSE	972.7	Unit	264.3	Unit	TRUE	FALSE	0	9.883	1	150	49	4	Positive	0	0	0	FALSE	AND	1	1	FALSE
Hex2Cer	Hex2Cer(d18:2/16:0)	FALSE	860.6	Unit	262.3	Unit	TRUE	FALSE	0	5.768	1	150	49	4	Positive	0	0	0	FALSE	AND	1	1	FALSE
Hex3Cer	Hex3Cer(d18:1/16:0)	FALSE	1024.7	Unit	264.3	Unit	TRUE	FALSE	0	6.308	1	150	61	4	Positive	0	0	0	FALSE	AND	1	1	FALSE
Hex3Cer	Hex3Cer(d18:1/24:1)	FALSE	1134.8	Unit	264.3	Unit	TRUE	FALSE	0	9.5	1.1	150	61	4	Positive	0	0	0	FALSE	AND	1	1	FALSE
HexCer	HexCer(d18:1/16:0)	FALSE	700.6	Unit	264.3	Unit	TRUE	FALSE	0	6.965	1	150	35	4	Positive	0	0	0	FALSE	AND	1	1	FALSE
HexCer	HexCer(d18:1/24:1)	FALSE	810.7	Unit	264.3	Unit	TRUE	FALSE	0	10.02	1	150	35	4	Positive	0	0	0	FALSE	AND	1	1	FALSE
LPC (104)	LPC 18:3(104)	FALSE	518.3	Unit	104.1	Unit	TRUE	FALSE	0	2.14	0.8	150	30	4	Positive	0	0	0	FALSE	AND	1	1	FALSE
LPC (104)	LPC 20:3(104)	FALSE	546.4	Unit	104.1	Unit	TRUE	FALSE	0	2.76	1	150	30	4	Positive	0	0	0	FALSE	AND	1	1	FALSE
LPC (104)	LPC 22:5(104)	FALSE	570.4	Unit	104.1	Unit	TRUE	FALSE	0	2.6	1.5	150	30	4	Positive	0	0	0	FALSE	AND	1	1	FALSE
LPC	LPC(14:0) (a\b)	FALSE	468.3	Unit	184.1	Unit	TRUE	FALSE	0	2.315	1	150	30	4	Positive	0	0	0	FALSE	AND	1	1	FALSE
LPC	LPC(15:0) (a\b)	FALSE	482.3	Unit	184.1	Unit	TRUE	FALSE	0	2.615	1	150	30	4	Positive	0	0	0	FALSE	AND	1	1	FALSE
LPC	LPC(16:0) (a\b)	FALSE	496.3	Unit	184.1	Unit	TRUE	FALSE	0	2.94	1	150	30	4	Positive	0	0	0	FALSE	AND	1	1	FALSE
LPC	LPC(16:1) (a\b)	FALSE	494.3	Unit	184.1	Unit	TRUE	FALSE	0	2.34	1	150	30	4	Positive	0	0	0	FALSE	AND	1	1	FALSE
LPC	LPC(17:0) Cal	FALSE	510.4	Unit	184.1	Unit	TRUE	FALSE	0	3.313	1	150	30	4	Positive	0	0	0	FALSE	AND	1	1	FALSE
LPC	LPC(17:1) (a\b\c)	FALSE	508.4	Unit	184.1	Unit	TRUE	FALSE	0	2.7	1	150	30	4	Positive	0	0	0	FALSE	AND	1	1	FALSE
LPC	LPC(18:0) (a\b)	FALSE	524.4	Unit	184.1	Unit	TRUE	FALSE	0	3.59	1	150	30	4	Positive	0	0	0	FALSE	AND	1	1	FALSE
LPC	LPC(18:1) (a\b)	FALSE	522.4	Unit	184.1	Unit	TRUE	FALSE	0	3.03	1	150	30	4	Positive	0	0	0	FALSE	AND	1	1	FALSE
LPC	LPC(18:1) d7 (IS-SMK)	TRUE	529.4	Unit	184.1	Unit	TRUE	FALSE	0	3.02	1	150	30	4	Positive	0	0	0	FALSE	AND	1	1	FALSE
LPC	LPC(18:2) (a\b)	FALSE	520.3	Unit	184.1	Unit	TRUE	FALSE	0	2.53	1	150	30	4	Positive	0	0	0	FALSE	AND	1	1	FALSE
oxLipid	LPC(18:2) [+OH]	FALSE	536.3	Unit	184.1	Unit	TRUE	FALSE	0	0.96	1	150	30	4	Positive	0	0	0	FALSE	AND	1	1	FALSE
LPC	LPC(18:3) (a\b\c)	FALSE	518.3	Unit	184.1	Unit	TRUE	FALSE	0	2.14	1	150	30	4	Positive	0	0	0	FALSE	AND	1	1	FALSE
LPC	LPC(19:0) (a\b\c)	FALSE	538.4	Unit	184.1	Unit	TRUE	FALSE	0	3.74	1	150	30	4	Positive	0	0	0	FALSE	AND	1	1	FALSE
LPC	LPC(19:1) (a\b\c)	FALSE	536.4	Unit	184.1	Unit	TRUE	FALSE	0	3.36	1	150	30	4	Positive	0	0	0	FALSE	AND	1	1	FALSE
LPC	LPC(20:0) (a\b)	FALSE	552.4	Unit	184.1	Unit	TRUE	FALSE	0	4.09	1	150	30	4	Positive	0	0	0	FALSE	AND	1	1	FALSE
LPC	LPC(20:1) (a\b)	FALSE	550.4	Unit	184.1	Unit	TRUE	FALSE	0	3.63	1	150	30	4	Positive	0	0	0	FALSE	AND	1	1	FALSE
LPC	LPC(20:2) (a\b)	FALSE	548.4	Unit	184.1	Unit	TRUE	FALSE	0	3.18	1	150	30	4	Positive	0	0	0	FALSE	AND	1	1	FALSE
LPC	LPC(20:3) (a\b)	FALSE	546.4	Unit	184.1	Unit	TRUE	FALSE	0	2.76	1	150	30	4	Positive	0	0	0	FALSE	AND	1	1	FALSE
LPC	LPC(20:4) (a\b)	FALSE	544.3	Unit	184.1	Unit	TRUE	FALSE	0	2.48	1	150	30	4	Positive	0	0	0	FALSE	AND	1	1	FALSE
oxLipid	LPC(20:4) [+OH]	FALSE	560.3	Unit	184.1	Unit	TRUE	FALSE	0	1.38	1.5	150	30	4	Positive	0	0	0	FALSE	AND	1	1	FALSE
LPC	LPC(20:5) (a\b)	FALSE	542.3	Unit	184.1	Unit	TRUE	FALSE	0	2.05	1	150	30	4	Positive	0	0	0	FALSE	AND	1	1	FALSE
LPC	LPC(22:0) (a\b)	FALSE	580.4	Unit	184.1	Unit	TRUE	FALSE	0	4.63	1	150	30	4	Positive	0	0	0	FALSE	AND	1	1	FALSE
LPC	LPC(22:1) (a\b)	FALSE	578.4	Unit	184.1	Unit	TRUE	FALSE	0	4.1	1	150	30	4	Positive	0	0	0	FALSE	AND	1	1	FALSE
LPC	LPC(22:4) (a\b)	FALSE	572.4	Unit	184.1	Unit	TRUE	FALSE	0	3	1	150	30	4	Positive	0	0	0	FALSE	AND	1	1	FALSE
LPC	LPC(22:5) (a\b\c)	FALSE	570.4	Unit	184.1	Unit	TRUE	FALSE	0	2.6	1	150	30	4	Positive	0	0	0	FALSE	AND	1	1	FALSE
LPC	LPC(22:6) (a\b)	FALSE	568.3	Unit	184.1	Unit	TRUE	FALSE	0	2.36	1	150	30	4	Positive	0	0	0	FALSE	AND	1	1	FALSE
oxLipid	LPC(22:6) [+OH]	FALSE	584.3	Unit	184.1	Unit	TRUE	FALSE	0	1.21	1.5	150	30	4	Positive	0	0	0	FALSE	AND	1	1	FALSE
LPC	LPC(24:0) (a\b)	FALSE	608.5	Unit	184.1	Unit	TRUE	FALSE	0	5.44	1	150	30	4	Positive	0	0	0	FALSE	AND	1	1	FALSE
LPC	LPC(26:0) (a\b)	FALSE	636.5	Unit	184.1	Unit	TRUE	FALSE	0	6.32	1	150	30	4	Positive	0	0	0	FALSE	AND	1	1	FALSE
LPCO	LPC(O-16:0)	FALSE	482.4	Unit	104.1	Unit	TRUE	FALSE	0	3.22	3	150	27	4	Positive	0	0	0	FALSE	AND	1	1	FALSE
LPCO	LPC(O-18:0)	FALSE	510.4	Unit	104.1	Unit	TRUE	FALSE	0	3.319	3	150	27	4	Positive	0	0	0	FALSE	AND	1	1	FALSE
LPCO	LPC(O-18:1)	FALSE	508.4	Unit	104.1	Unit	TRUE	FALSE	0	3.354	3	150	27	4	Positive	0	0	0	FALSE	AND	1	1	FALSE
LPCO	LPC(O-20:0)	FALSE	538.4	Unit	104.1	Unit	TRUE	FALSE	0	4.4	3	150	27	4	Positive	0	0	0	FALSE	AND	1	1	FALSE
LPCO	LPC(O-20:1)	FALSE	536.4	Unit	104.1	Unit	TRUE	FALSE	0	3.5	3	150	27	4	Positive	0	0	0	FALSE	AND	1	1	FALSE
LPCO	LPC(O-22:0)	FALSE	566.5	Unit	104.1	Unit	TRUE	FALSE	0	5.05	2	150	27	4	Positive	0	0	0	FALSE	AND	1	1	FALSE
LPCO	LPC(O-22:1)	FALSE	564.4	Unit	104.1	Unit	TRUE	FALSE	0	4.32	2	150	27	4	Positive	0	0	0	FALSE	AND	1	1	FALSE
LPCO	LPC(O-24:0)	FALSE	594.5	Unit	104.1	Unit	TRUE	FALSE	0	5.89	1	150	27	4	Positive	0	0	0	FALSE	AND	1	1	FALSE
LPCO	LPC(O-24:1)	FALSE	592.5	Unit	104.1	Unit	TRUE	FALSE	0	5.02	2	150	27	4	Positive	0	0	0	FALSE	AND	1	1	FALSE
LPCO	LPC(O-24:2)	FALSE	590.5	Unit	104.1	Unit	TRUE	FALSE	0	4.5	2	150	27	4	Positive	0	0	0	FALSE	AND	1	1	FALSE
LPCP	LPC(P-16:0)	FALSE	480.3	Unit	104.1	Unit	TRUE	FALSE	0	3.19	0.6	150	27	4	Positive	0	0	0	FALSE	AND	1	1	FALSE
LPCP	LPC(P-17:0) (a\b)	FALSE	494.3	Unit	104.1	Unit	TRUE	FALSE	0	3.41	1	150	27	4	Positive	0	0	0	FALSE	AND	1	1	FALSE
LPCP	LPC(P-18:0)	FALSE	508.3	Unit	104.1	Unit	TRUE	FALSE	0	3.34	0.6	150	27	4	Positive	0	0	0	FALSE	AND	1	1	FALSE
LPCP	LPC(P-18:1)	FALSE	506.3	Unit	104.1	Unit	TRUE	FALSE	0	2.83	0.6	150	27	4	Positive	0	0	0	FALSE	AND	1	1	FALSE
LPCP	LPC(P-20:0)	FALSE	536.3	Unit	104.1	Unit	TRUE	FALSE	0	3.85	0.6	150	27	4	Positive	0	0	0	FALSE	AND	1	1	FALSE
LPE	LPE(16:0) (a\b)	FALSE	454.3	Unit	313.3	Unit	TRUE	FALSE	0	3.04	1	150	21	4	Positive	0	0	0	FALSE	AND	1	1	FALSE
LPE	LPE(17:0) (a\b)	FALSE	468.3	Unit	327.3	Unit	TRUE	FALSE	0	3.3	1	150	21	4	Positive	0	0	0	FALSE	AND	1	1	FALSE
LPE	LPE(18:0) (a\b)-Cal	FALSE	482.3	Unit	341.3	Unit	TRUE	FALSE	0	3.67	1	150	21	4	Positive	0	0	0	FALSE	AND	1	1	FALSE
LPE	LPE(18:1) (a\b)	FALSE	480.3	Unit	339.3	Unit	TRUE	FALSE	0	3.17	1	150	21	4	Positive	0	0	0	FALSE	AND	1	1	FALSE
LPE	LPE(18:1) d7 (IS-SMK)	TRUE	487.3	Unit	346.3	Unit	TRUE	FALSE	0	3.135	1	150	21	4	Positive	0	0	0	FALSE	AND	1	1	FALSE
LPE	LPE(18:2) (a\b)	FALSE	478.3	Unit	337.3	Unit	TRUE	FALSE	0	2.64	1	150	21	4	Positive	0	0	0	FALSE	AND	1	1	FALSE
LPE	LPE(20:4) (a\b)	FALSE	502.3	Unit	361.3	Unit	TRUE	FALSE	0	2.57	1	150	21	4	Positive	0	0	0	FALSE	AND	1	1	FALSE
LPE	LPE(22:6) (a\b)	FALSE	526.3	Unit	385.3	Unit	TRUE	FALSE	0	2.46	1	150	21	4	Positive	0	0	0	FALSE	AND	1	1	FALSE
LPEP	LPE(P-16:0)	FALSE	438.3	Unit	266.4	Unit	TRUE	FALSE	0	3.31	1	150	21	4	Positive	0	0	0	FALSE	AND	1	1	FALSE
LPEP	LPE(P-18:0)	FALSE	466.3	Unit	294.4	Unit	TRUE	FALSE	0	3.87	1	150	21	4	Positive	0	0	0	FALSE	AND	1	1	FALSE
LPEP	LPE(P-18:1)	FALSE	464.3	Unit	292.4	Unit	TRUE	FALSE	0	3.41	1	150	21	4	Positive	0	0	0	FALSE	AND	1	1	FALSE
LPEP	LPE(P-20:0)	FALSE	494.3	Unit	322.4	Unit	TRUE	FALSE	0	4.43	1	150	21	4	Positive	0	0	0	FALSE	AND	1	1	FALSE
PA	PA 17-0_17-0-Cal	FALSE	694.486	Unit	579.5	Unit	TRUE	FALSE	0	8.1	0.8	150	12	4	Positive	0	0	0	FALSE	AND	1	1	FALSE
PA	PA(15:0_18:1) d7 (IS)	TRUE	685.6	Unit	570.6	Unit	TRUE	FALSE	0	7.2	1.2	166	13	4	Positive	0	0	0	FALSE	AND	1	1	FALSE
PC	PC 17-0_17-0-Cal	FALSE	762.6	Unit	183.9	Unit	TRUE	FALSE	0	8.8	0.8	150	33	4	Positive	0	0	0	FALSE	AND	1	1	FALSE
PC	PC(14:0_16:0)	FALSE	706.5	Unit	184.1	Unit	TRUE	FALSE	0	6.609	1	150	33	4	Positive	0	0	0	FALSE	AND	1	1	FALSE
PC	PC(14:0_20:4)	FALSE	754.5	Unit	184.1	Unit	TRUE	FALSE	0	5.809	0.8	150	33	4	Positive	0	0	0	FALSE	AND	1	1	FALSE
PC	PC(15:0_18:1) d7 (IS-SMK)	TRUE	753.6	Unit	184.1	Unit	TRUE	FALSE	0	7.157	0.7	150	33	4	Positive	0	0	0	FALSE	AND	1	1	FALSE
PC	PC(15:0_20:4)	FALSE	768.6	Unit	184.1	Unit	TRUE	FALSE	0	6.107	0.6	150	33	4	Positive	0	0	0	FALSE	AND	1	1	FALSE
PC	PC(15:0_22:6)	FALSE	792.6	Unit	184.1	Unit	TRUE	FALSE	0	7.288	0.6	150	33	4	Positive	0	0	0	FALSE	AND	1	1	FALSE
PC	PC(16:0_16:0)	FALSE	734.6	Unit	184.1	Unit	TRUE	FALSE	0	7.611	1.2	150	33	4	Positive	0	0	0	FALSE	AND	1	1	FALSE
PC	PC(16:0_18:0)	FALSE	762.6	Unit	184.1	Unit	TRUE	FALSE	0	7.706	1.2	150	33	4	Positive	0	0	0	FALSE	AND	1	1	FALSE
PC	PC(16:0_18:1)	FALSE	760.6	Unit	184.1	Unit	TRUE	FALSE	0	7.714	1	150	33	4	Positive	0	0	0	FALSE	AND	1	1	FALSE
PC	PC(16:0_18:2)	FALSE	758.6	Unit	184.1	Unit	TRUE	FALSE	0	6.906	1	150	33	4	Positive	0	0	0	FALSE	AND	1	1	FALSE
PC	PC(18:0_18:1)	FALSE	788.6	Unit	184.1	Unit	TRUE	FALSE	0	8.862	1.2	150	33	4	Positive	0	0	0	FALSE	AND	1	1	FALSE
PC	PC(18:0_20:3)	FALSE	812.6	Unit	184.1	Unit	TRUE	FALSE	0	8.285	1.4	150	33	4	Positive	0	0	0	FALSE	AND	1	1	FALSE
PC	PC(18:0_22:6)	FALSE	834.6	Unit	184.1	Unit	TRUE	FALSE	0	7.552	0.85	150	33	4	Positive	0	0	0	FALSE	AND	1	1	FALSE
PC	PC(28:0)	FALSE	678.5	Unit	184.1	Unit	TRUE	FALSE	0	5.68	0.85	150	33	4	Positive	0	0	0	FALSE	AND	1	1	FALSE
PC	PC(31:0) (a\b)	FALSE	720.6	Unit	184.1	Unit	TRUE	FALSE	0	7.084	0.8	150	33	4	Positive	0	0	0	FALSE	AND	1	1	FALSE
PC	PC(31:1)	FALSE	718.5	Unit	184.1	Unit	TRUE	FALSE	0	7.118	0.75	150	33	4	Positive	0	0	0	FALSE	AND	1	1	FALSE
PC	PC(32:1)	FALSE	732.6	Unit	184.1	Unit	TRUE	FALSE	0	6.668	0.75	150	33	4	Positive	0	0	0	FALSE	AND	1	1	FALSE
PC	PC(32:2)	FALSE	730.5	Unit	184.1	Unit	TRUE	FALSE	0	5.937	0.8	150	33	4	Positive	0	0	0	FALSE	AND	1	1	FALSE
PC	PC(33:0) (a\b)	FALSE	748.6	Unit	184.1	Unit	TRUE	FALSE	0	8.1	1.4	150	33	4	Positive	0	0	0	FALSE	AND	1	1	FALSE
PC	PC(33:1)	FALSE	746.6	Unit	184.1	Unit	TRUE	FALSE	0	7.21	0.75	150	33	4	Positive	0	0	0	FALSE	AND	1	1	FALSE
PC	PC(33:2)	FALSE	744.6	Unit	184.1	Unit	TRUE	FALSE	0	6.302	0.75	150	33	4	Positive	0	0	0	FALSE	AND	1	1	FALSE
oxLipid	PC(34:2) [+OH]	FALSE	774.6	Unit	184.1	Unit	TRUE	FALSE	0	4.839	1.2	150	33	4	Positive	0	0	0	FALSE	AND	1	1	FALSE
PC	PC(34:3) (a\b\c)	FALSE	756.6	Unit	184.1	Unit	TRUE	FALSE	0	6	1.2	150	33	4	Positive	0	0	0	FALSE	AND	1	1	FALSE
PC	PC(34:5)	FALSE	752.5	Unit	184.1	Unit	TRUE	FALSE	0	5.2	0.75	150	33	4	Positive	0	0	0	FALSE	AND	1	1	FALSE
PC	PC(35:1) (a\b)	FALSE	774.6	Unit	184.1	Unit	TRUE	FALSE	0	7.906	1	150	33	4	Positive	0	0	0	FALSE	AND	1	1	FALSE
PC	PC(35:2) (a\b)	FALSE	772.6	Unit	184.1	Unit	TRUE	FALSE	0	7.431	1.2	150	33	4	Positive	0	0	0	FALSE	AND	1	1	FALSE
PC	PC(35:3) (a\b\c)	FALSE	770.6	Unit	184.1	Unit	TRUE	FALSE	0	6.456	1	150	33	4	Positive	0	0	0	FALSE	AND	1	1	FALSE
PC	PC(35:5)	FALSE	766.5	Unit	184.1	Unit	TRUE	FALSE	0	5.575	0.6	150	33	4	Positive	0	0	0	FALSE	AND	1	1	FALSE
PC	PC(36:2) (a\b)	FALSE	786.6	Unit	184.1	Unit	TRUE	FALSE	0	7.9	1.2	150	33	4	Positive	0	0	0	FALSE	AND	1	1	FALSE
PC	PC(36:3) (a\b\c)	FALSE	784.6	Unit	184.1	Unit	TRUE	FALSE	0	7.177	2	150	33	4	Positive	0	0	0	FALSE	AND	1	1	FALSE
PC	PC(36:4) (a\b)	FALSE	782.6	Unit	184.1	Unit	TRUE	FALSE	0	6.5	1.8	150	33	4	Positive	0	0	0	FALSE	AND	1	1	FALSE
oxLipid	PC(36:4) [+OH]	FALSE	798.6	Unit	184.1	Unit	TRUE	FALSE	0	5.32	1.6	150	33	4	Positive	0	0	0	FALSE	AND	1	1	FALSE
PC	PC(36:5) (a\b)	FALSE	780.6	Unit	184.1	Unit	TRUE	FALSE	0	6.004	1	150	33	4	Positive	0	0	0	FALSE	AND	1	1	FALSE
PC	PC(36:6) (a\b)	FALSE	778.5	Unit	184.1	Unit	TRUE	FALSE	0	5.623	1	150	33	4	Positive	0	0	0	FALSE	AND	1	1	FALSE
PC	PC(37:4) (a\b)	FALSE	796.6	Unit	184.1	Unit	TRUE	FALSE	0	7.5	1.2	150	33	4	Positive	0	0	0	FALSE	AND	1	1	FALSE
PC	PC(38:2)	FALSE	814.6	Unit	184.1	Unit	TRUE	FALSE	0	8.85	1.2	150	33	4	Positive	0	0	0	FALSE	AND	1	1	FALSE
PC	PC(38:4) (a\b\c)	FALSE	810.6	Unit	184.1	Unit	TRUE	FALSE	0	7.64	1.8	150	33	4	Positive	0	0	0	FALSE	AND	1	1	FALSE
PC	PC(38:5) (a\b)	FALSE	808.6	Unit	184.1	Unit	TRUE	FALSE	0	6.99	1	150	33	4	Positive	0	0	0	FALSE	AND	1	1	FALSE
PC	PC(38:6) (a\b)	FALSE	806.6	Unit	184.1	Unit	TRUE	FALSE	0	6.301	1.3	150	33	4	Positive	0	0	0	FALSE	AND	1	1	FALSE
oxLipid	PC(38:6) [+OH]	FALSE	822.6	Unit	184.1	Unit	TRUE	FALSE	0	5.5	2	150	33	4	Positive	0	0	0	FALSE	AND	1	1	FALSE
PC	PC(38:7) (a\b\c)	FALSE	804.6	Unit	184.1	Unit	TRUE	FALSE	0	5.61	1	150	33	4	Positive	0	0	0	FALSE	AND	1	1	FALSE
PC	PC(39:5) (a\b)	FALSE	822.6	Unit	184.1	Unit	TRUE	FALSE	0	7.16	1.2	150	33	4	Positive	0	0	0	FALSE	AND	1	1	FALSE
PC	PC(39:6) (a\b)	FALSE	820.6	Unit	184.1	Unit	TRUE	FALSE	0	6.89	1	150	33	4	Positive	0	0	0	FALSE	AND	1	1	FALSE
PC	PC(40:4) (a\b)	FALSE	838.6	Unit	184.1	Unit	TRUE	FALSE	0	8.63	1.2	150	33	4	Positive	0	0	0	FALSE	AND	1	1	FALSE
PC	PC(40:5) (a\b)	FALSE	836.6	Unit	184.1	Unit	TRUE	FALSE	0	7.879	1.5	150	33	4	Positive	0	0	0	FALSE	AND	1	1	FALSE
PC	PC(40:7) (a\b\c)	FALSE	832.6	Unit	184.1	Unit	TRUE	FALSE	0	6.587	1	150	33	4	Positive	0	0	0	FALSE	AND	1	1	FALSE
PC	PC(40:8)	FALSE	830.6	Unit	184.1	Unit	TRUE	FALSE	0	5.896	0.8	150	33	4	Positive	0	0	0	FALSE	AND	1	1	FALSE
PC (O)	PC(O-16:0/16:0)	FALSE	720.6	Unit	184.1	Unit	TRUE	FALSE	0	8.4	0.8	150	33	4	Positive	0	0	0	FALSE	AND	1	1	FALSE
PC (O)	PC(O-16:0/20:4)	FALSE	768.6	Unit	184.1	Unit	TRUE	FALSE	0	7.418	0.8	150	33	4	Positive	0	0	0	FALSE	AND	1	1	FALSE
PC (O)	PC(O-16:0/22:6)	FALSE	792.6	Unit	184.1	Unit	TRUE	FALSE	0	7.299	0.8	150	33	4	Positive	0	0	0	FALSE	AND	1	1	FALSE
PC (O)	PC(O-18:0/18:1)	FALSE	774.6	Unit	184.1	Unit	TRUE	FALSE	0	9.445	0.8	150	33	4	Positive	0	0	0	FALSE	AND	1	1	FALSE
PC (O)	PC(O-18:0/20:4)	FALSE	796.6	Unit	184.1	Unit	TRUE	FALSE	0	8.554	0.8	150	33	4	Positive	0	0	0	FALSE	AND	1	1	FALSE
PC (O)	PC(O-18:0/22:6)	FALSE	820.6	Unit	184.1	Unit	TRUE	FALSE	0	8.25	1	150	33	4	Positive	0	0	0	FALSE	AND	1	1	FALSE
PC (O)	PC(O-32:1)	FALSE	718.5	Unit	184.1	Unit	TRUE	FALSE	0	7.33	0.8	150	33	4	Positive	0	0	0	FALSE	AND	1	1	FALSE
PC (O)	PC(O-32:2)	FALSE	716.6	Unit	184.1	Unit	TRUE	FALSE	0	6.45	0.8	150	33	4	Positive	0	0	0	FALSE	AND	1	1	FALSE
PC (O)	PC(O-34:1)	FALSE	746.6	Unit	184.1	Unit	TRUE	FALSE	0	8.419	0.8	150	33	4	Positive	0	0	0	FALSE	AND	1	1	FALSE
PC (O)	PC(O-34:2)	FALSE	744.6	Unit	184.1	Unit	TRUE	FALSE	0	7.554	1	150	33	4	Positive	0	0	0	FALSE	AND	1	1	FALSE
PC (O)	PC(O-34:4)	FALSE	740.6	Unit	184.1	Unit	TRUE	FALSE	0	6.37	0.8	150	33	4	Positive	0	0	0	FALSE	AND	1	1	FALSE
PC (O)	PC(O-35:4)	FALSE	754.5	Unit	184.1	Unit	TRUE	FALSE	0	7.093	0.8	150	33	4	Positive	0	0	0	FALSE	AND	1	1	FALSE
PC (O)	PC(O-36:0)	FALSE	776.6	Unit	184.1	Unit	TRUE	FALSE	0	10.12	0.8	150	33	4	Positive	0	0	0	FALSE	AND	1	1	FALSE
PC (O)	PC(O-36:2) (a\b)	FALSE	772.6	Unit	184.1	Unit	TRUE	FALSE	0	8.427	1.2	150	33	4	Positive	0	0	0	FALSE	AND	1	1	FALSE
PC (O)	PC(O-36:3) (a\b)	FALSE	770.6	Unit	184.1	Unit	TRUE	FALSE	0	7.67	1.2	150	33	4	Positive	0	0	0	FALSE	AND	1	1	FALSE
PC (O)	PC(O-36:5)	FALSE	766.5	Unit	184.1	Unit	TRUE	FALSE	0	6.9	0.8	150	33	4	Positive	0	0	0	FALSE	AND	1	1	FALSE
PC (O)	PC(O-38:5)	FALSE	794.6	Unit	184.1	Unit	TRUE	FALSE	0	7.453	0.8	150	33	4	Positive	0	0	0	FALSE	AND	1	1	FALSE
PC (O)	PC(O-40:5)	FALSE	822.6	Unit	184.1	Unit	TRUE	FALSE	0	8.5	0.9	150	33	4	Positive	0	0	0	FALSE	AND	1	1	FALSE
PC (O)	PC(O-40:7)	FALSE	818.6	Unit	184.1	Unit	TRUE	FALSE	0	7.162	1	150	33	4	Positive	0	0	0	FALSE	AND	1	1	FALSE
PC (P)	PC(P-15:0/20:4) (a\b)	FALSE	752.6	Unit	184.1	Unit	TRUE	FALSE	0	6.91	1	150	33	4	Positive	0	0	0	FALSE	AND	1	1	FALSE
PC (P)	PC(P-16:0/14:0)	FALSE	690.4	Unit	184.1	Unit	TRUE	FALSE	0	6.93	0.9	150	33	4	Positive	0	0	0	FALSE	AND	1	1	FALSE
PC (P)	PC(P-16:0/16:0)	FALSE	718.5	Unit	184.1	Unit	TRUE	FALSE	0	7.05	0.8	150	33	4	Positive	0	0	0	FALSE	AND	1	1	FALSE
PC (P)	PC(P-16:0/16:1)	FALSE	716.6	Unit	184.1	Unit	TRUE	FALSE	0	7.2	0.95	150	33	4	Positive	0	0	0	FALSE	AND	1	1	FALSE
PC (P)	PC(P-16:0/18:0)	FALSE	746.6	Unit	184.1	Unit	TRUE	FALSE	0	9	1	150	33	4	Positive	0	0	0	FALSE	AND	1	1	FALSE
PC (P)	PC(P-16:0/18:1)	FALSE	744.6	Unit	184.1	Unit	TRUE	FALSE	0	8.14	0.7	150	33	4	Positive	0	0	0	FALSE	AND	1	1	FALSE
PC(P)	PC(P-16:0/18:1)d9 (IS-SMK)	TRUE	753.16	Unit	184.1	Unit	TRUE	FALSE	0	8.1	1	124	33	4	Positive	0	0	0	FALSE	AND	1	1	FALSE
PC (P)	PC(P-16:0/18:2)	FALSE	742.5	Unit	184.1	Unit	TRUE	FALSE	0	7.412	0.8	150	33	4	Positive	0	0	0	FALSE	AND	1	1	FALSE
PC (P)	PC(P-16:0/18:3)	FALSE	740.6	Unit	184.1	Unit	TRUE	FALSE	0	6.658	0.8	150	33	4	Positive	0	0	0	FALSE	AND	1	1	FALSE
PC (P)	PC(P-16:0/20:4)	FALSE	766.5	Unit	184.1	Unit	TRUE	FALSE	0	7.261	0.8	150	33	4	Positive	0	0	0	FALSE	AND	1	1	FALSE
PC (P)	PC(P-16:0/20:5)	FALSE	764.6	Unit	184.1	Unit	TRUE	FALSE	0	6.564	0.8	150	33	4	Positive	0	0	0	FALSE	AND	1	1	FALSE
PC (P)	PC(P-16:0/22:6)	FALSE	790.6	Unit	184.1	Unit	TRUE	FALSE	0	7.05	0.8	150	33	4	Positive	0	0	0	FALSE	AND	1	1	FALSE
PC (P)	PC(P-18:0/18:1) d9	FALSE	781.6	Unit	184.1	Unit	TRUE	FALSE	0	8.895	1	150	33	4	Positive	0	0	0	FALSE	AND	1	1	FALSE
PC (P)	PC(P-18:0/20:4)	FALSE	794.6	Unit	184.1	Unit	TRUE	FALSE	0	8.137	0.8	150	33	4	Positive	0	0	0	FALSE	AND	1	1	FALSE
PC (P)	PC(P-18:0/22:5)	FALSE	820.6	Unit	184.1	Unit	TRUE	FALSE	0	8.4	1	150	33	4	Positive	0	0	0	FALSE	AND	1	1	FALSE
PC (P)	PC(P-18:0/22:6)	FALSE	818.6	Unit	184.1	Unit	TRUE	FALSE	0	7.89	0.8	150	33	4	Positive	0	0	0	FALSE	AND	1	1	FALSE
PC (P)	PC(P-18:1/22:6)	FALSE	816.6	Unit	184.1	Unit	TRUE	FALSE	0	7.053	0.8	150	33	4	Positive	0	0	0	FALSE	AND	1	1	FALSE
PC (P)	PC(P-20:0/20:4)	FALSE	822.6	Unit	184.1	Unit	TRUE	FALSE	0	8.5	0.8	150	33	4	Positive	0	0	0	FALSE	AND	1	1	FALSE
PC (P)	PC(P-35:2) (a\b)	FALSE	756.6	Unit	184.1	Unit	TRUE	FALSE	0	7.57	1.5	150	33	4	Positive	0	0	0	FALSE	AND	1	1	FALSE
PC (P)	PC(P-36:2) (a\b)	FALSE	770.6	Unit	184.1	Unit	TRUE	FALSE	0	8.33	1	150	33	4	Positive	0	0	0	FALSE	AND	1	1	FALSE
PC (P)	PC(P-36:3)	FALSE	768.5	Unit	184.1	Unit	TRUE	FALSE	0	7.8	1	150	33	4	Positive	0	0	0	FALSE	AND	1	1	FALSE
PC (P)	PC(P-37:4) (a\b)	FALSE	780.5	Unit	184.1	Unit	TRUE	FALSE	0	7.5	1	150	33	4	Positive	0	0	0	FALSE	AND	1	1	FALSE
PC (P)	PC(P-38:5) (a\b)	FALSE	792.6	Unit	184.1	Unit	TRUE	FALSE	0	7.14	1.2	150	33	4	Positive	0	0	0	FALSE	AND	1	1	FALSE
PE	PE 17-0_17-0-Cal	FALSE	720.56	Unit	579.4	Unit	TRUE	FALSE	0	8.1	1.5	150	21	4	Positive	0	0	0	FALSE	AND	1	1	FALSE
PE	PE(15:0_18:1) d7 (IS-SMK)	TRUE	711.6	Unit	570.5	Unit	TRUE	FALSE	0	7.371	1	150	21	4	Positive	0	0	0	FALSE	AND	1	1	FALSE
PE	PE(16:0_16:0)	FALSE	692.5	Unit	551.5	Unit	TRUE	FALSE	0	7.93	0.85	150	21	4	Positive	0	0	0	FALSE	AND	1	1	FALSE
PE	PE(16:0_16:1)	FALSE	690.5	Unit	549.5	Unit	TRUE	FALSE	0	6.854	0.85	150	21	4	Positive	0	0	0	FALSE	AND	1	1	FALSE
PE	PE(16:0_18:1)	FALSE	718.5	Unit	577.5	Unit	TRUE	FALSE	0	7.946	0.85	150	21	4	Positive	0	0	0	FALSE	AND	1	1	FALSE
PE	PE(16:0_18:2)	FALSE	716.5	Unit	575.5	Unit	TRUE	FALSE	0	7.126	0.85	150	21	4	Positive	0	0	0	FALSE	AND	1	1	FALSE
PE	PE(16:0_20:4)	FALSE	740.5	Unit	599.5	Unit	TRUE	FALSE	0	7.017	0.85	150	21	4	Positive	0	0	0	FALSE	AND	1	1	FALSE
PE	PE(16:0_22:6)	FALSE	764.5	Unit	623.5	Unit	TRUE	FALSE	0	6.698	0.85	150	21	4	Positive	0	0	0	FALSE	AND	1	1	FALSE
PE	PE(18:0_18:1)	FALSE	746.6	Unit	605.6	Unit	TRUE	FALSE	0	9.129	0.85	150	21	4	Positive	0	0	0	FALSE	AND	1	1	FALSE
PE	PE(18:0_20:3) (a\b)	FALSE	770.6	Unit	629.6	Unit	TRUE	FALSE	0	8.536	1.4	150	21	4	Positive	0	0	0	FALSE	AND	1	1	FALSE
PE	PE(18:0_20:4)	FALSE	768.6	Unit	627.5	Unit	TRUE	FALSE	0	8.084	0.85	150	21	4	Positive	0	0	0	FALSE	AND	1	1	FALSE
PE	PE(18:0_22:5) (a\b)	FALSE	794.6	Unit	653.6	Unit	TRUE	FALSE	0	8.075	1.4	150	21	4	Positive	0	0	0	FALSE	AND	1	1	FALSE
PE	PE(18:0_22:6)	FALSE	792.6	Unit	651.5	Unit	TRUE	FALSE	0	7.801	0.85	150	21	4	Positive	0	0	0	FALSE	AND	1	1	FALSE
PE	PE(18:1_22:6) (a\b)	FALSE	790.5	Unit	649.5	Unit	TRUE	FALSE	0	6.785	0.8	150	21	4	Positive	0	0	0	FALSE	AND	1	1	FALSE
PE	PE(34:3) (a\b\c)	FALSE	714.5	Unit	573.5	Unit	TRUE	FALSE	0	6.411	1	150	21	4	Positive	0	0	0	FALSE	AND	1	1	FALSE
PE	PE(35:1) (a\b)	FALSE	732.6	Unit	591.5	Unit	TRUE	FALSE	0	8.561	1	150	21	4	Positive	0	0	0	FALSE	AND	1	1	FALSE
PE	PE(35:2) (a\b)	FALSE	730.5	Unit	589.5	Unit	TRUE	FALSE	0	7.642	1	150	21	4	Positive	0	0	0	FALSE	AND	1	1	FALSE
PE	PE(36:2) (a\b)	FALSE	744.6	Unit	603.5	Unit	TRUE	FALSE	0	8.24	1	150	21	4	Positive	0	0	0	FALSE	AND	1	1	FALSE
PE	PE(36:3) (a\b)	FALSE	742.5	Unit	601.5	Unit	TRUE	FALSE	0	7.216	1	150	21	4	Positive	0	0	0	FALSE	AND	1	1	FALSE
PE	PE(36:5) (a\b)	FALSE	738.5	Unit	597.5	Unit	TRUE	FALSE	0	6.351	1	150	21	4	Positive	0	0	0	FALSE	AND	1	1	FALSE
PE	PE(37:4) (a\b)	FALSE	754.6	Unit	613.5	Unit	TRUE	FALSE	0	7.54	1	150	21	4	Positive	0	0	0	FALSE	AND	1	1	FALSE
PE	PE(38:5) (a\b)	FALSE	766.5	Unit	625.5	Unit	TRUE	FALSE	0	7.2	1	150	21	4	Positive	0	0	0	FALSE	AND	1	1	FALSE
PE	PE(39:6) (a\b)	FALSE	778.5	Unit	637.5	Unit	TRUE	FALSE	0	7.287	1	150	21	4	Positive	0	0	0	FALSE	AND	1	1	FALSE
PE	PE(40:4) (a\b)	FALSE	796.6	Unit	655.6	Unit	TRUE	FALSE	0	8.863	1	150	21	4	Positive	0	0	0	FALSE	AND	1	1	FALSE
PE (O)	PE(O-16:0/18:2)	FALSE	702.5	Unit	561.5	Unit	TRUE	FALSE	0	7.605	1	150	21	4	Positive	0	0	0	FALSE	AND	1	1	FALSE
PE (O)	PE(O-16:0/20:4)	FALSE	726.5	Unit	585.5	Unit	TRUE	FALSE	0	7.51	0.8	150	21	4	Positive	0	0	0	FALSE	AND	1	1	FALSE
PE (O)	PE(O-16:0/22:6)	FALSE	750.6	Unit	609.5	Unit	TRUE	FALSE	0	7.38	1.2	150	21	4	Positive	0	0	0	FALSE	AND	1	1	FALSE
PE (O)	PE(O-18:0/22:5)	FALSE	780.6	Unit	639.6	Unit	TRUE	FALSE	0	8.883	0.8	150	21	4	Positive	0	0	0	FALSE	AND	1	1	FALSE
PE (O)	PE(O-18:0/22:6)	FALSE	778.5	Unit	637.5	Unit	TRUE	FALSE	0	8.512	0.8	150	21	4	Positive	0	0	0	FALSE	AND	1	1	FALSE
PE (O)	PE(O-18:1/22:6)	FALSE	776.6	Unit	635.5	Unit	TRUE	FALSE	0	7.81	1.4	150	21	4	Positive	0	0	0	FALSE	AND	1	1	FALSE
PE (O)	PE(O-34:1)	FALSE	704.6	Unit	563.5	Unit	TRUE	FALSE	0	8.682	0.8	150	21	4	Positive	0	0	0	FALSE	AND	1	1	FALSE
PE (O)	PE(O-36:3) (a\b)	FALSE	728.6	Unit	587.5	Unit	TRUE	FALSE	0	7.812	1.4	150	21	4	Positive	0	0	0	FALSE	AND	1	1	FALSE
PE (O)	PE(O-36:5)	FALSE	724.5	Unit	583.5	Unit	TRUE	FALSE	0	7	1	150	21	4	Positive	0	0	0	FALSE	AND	1	1	FALSE
PE (O)	PE(O-38:4) (a\b)	FALSE	754.6	Unit	613.6	Unit	TRUE	FALSE	0	8.811	1.2	150	21	4	Positive	0	0	0	FALSE	AND	1	1	FALSE
PE (O)	PE(O-38:5) (a\b)	FALSE	752.6	Unit	611.5	Unit	TRUE	FALSE	0	7.7	1.2	150	21	4	Positive	0	0	0	FALSE	AND	1	1	FALSE
PE (P)	PE(P-15:0/22:6)	FALSE	734.5	Unit	385.3	Unit	TRUE	FALSE	0	6.57	1	150	21	4	Positive	0	0	0	FALSE	AND	1	1	FALSE
PE (P)	PE(P-16:0/18:1)	FALSE	702.5	Unit	339.3	Unit	TRUE	FALSE	0	8.5	0.8	150	21	4	Positive	0	0	0	FALSE	AND	1	1	FALSE
PE (P)	PE(P-16:0/18:2)	FALSE	700.5	Unit	337.3	Unit	TRUE	FALSE	0	7.6	0.8	150	21	4	Positive	0	0	0	FALSE	AND	1	1	FALSE
PE (P)	PE(P-16:0/20:3) (a\b)	FALSE	726.5	Unit	363.3	Unit	TRUE	FALSE	0	7.944	0.6	150	21	4	Positive	0	0	0	FALSE	AND	1	1	FALSE
PE (P)	PE(P-16:0/20:4)	FALSE	724.5	Unit	361.3	Unit	TRUE	FALSE	0	7.488	0.6	150	21	4	Positive	0	0	0	FALSE	AND	1	1	FALSE
PE (P)	PE(P-16:0/20:5)	FALSE	722.5	Unit	359.3	Unit	TRUE	FALSE	0	6.77	0.6	150	21	4	Positive	0	0	0	FALSE	AND	1	1	FALSE
PE (P)	PE(P-16:0/22:4)	FALSE	752.6	Unit	389.3	Unit	TRUE	FALSE	0	8.243	0.6	150	21	4	Positive	0	0	0	FALSE	AND	1	1	FALSE
PE (P)	PE(P-16:0/22:5) (a\b)	FALSE	750.5	Unit	387.3	Unit	TRUE	FALSE	0	7.551	1.4	150	21	4	Positive	0	0	0	FALSE	AND	1	1	FALSE
PE (P)	PE(P-16:0/22:6)	FALSE	748.5	Unit	385.3	Unit	TRUE	FALSE	0	7.217	0.8	150	21	4	Positive	0	0	0	FALSE	AND	1	1	FALSE
PE (P)	PE(P-17:0/20:4) (a\b)	FALSE	738.6	Unit	361.3	Unit	TRUE	FALSE	0	8.04	1.2	150	21	4	Positive	0	0	0	FALSE	AND	1	1	FALSE
PE (P)	PE(P-17:0/22:6) (a\b)	FALSE	762.6	Unit	385.3	Unit	TRUE	FALSE	0	7.64	1	150	21	4	Positive	0	0	0	FALSE	AND	1	1	FALSE
PE (P)	PE(P-18:0/18:1)	FALSE	730.6	Unit	339.3	Unit	TRUE	FALSE	0	9.737	0.8	150	21	4	Positive	0	0	0	FALSE	AND	1	1	FALSE
PE (P)	PE(P-18:0/18:1) d9 (IS-SMK)	TRUE	739.5	Unit	348.3	Unit	TRUE	FALSE	0	9.673	1	150	21	4	Positive	0	0	0	FALSE	AND	1	1	FALSE
PE (P)	PE(P-18:0/18:2)	FALSE	728.6	Unit	337.3	Unit	TRUE	FALSE	0	8.795	0.8	150	21	4	Positive	0	0	0	FALSE	AND	1	1	FALSE
PE (P)	PE(P-18:0/18:3)	FALSE	726.5	Unit	335.3	Unit	TRUE	FALSE	0	8.03	1	150	21	4	Positive	0	0	0	FALSE	AND	1	1	FALSE
PE (P)	PE(P-18:0/20:3) (a\b)	FALSE	754.5	Unit	363.3	Unit	TRUE	FALSE	0	9.03	0.8	150	21	4	Positive	0	0	0	FALSE	AND	1	1	FALSE
PE (P)	PE(P-18:0/20:4)	FALSE	752.6	Unit	361.3	Unit	TRUE	FALSE	0	8.614	0.8	150	21	4	Positive	0	0	0	FALSE	AND	1	1	FALSE
PE (P)	PE(P-18:0/20:5)	FALSE	750.5	Unit	359.3	Unit	TRUE	FALSE	0	7.867	0.8	150	21	4	Positive	0	0	0	FALSE	AND	1	1	FALSE
PE (P)	PE(P-18:0/22:4)	FALSE	780.6	Unit	389.3	Unit	TRUE	FALSE	0	9.481	0.8	150	21	4	Positive	0	0	0	FALSE	AND	1	1	FALSE
PE (P)	PE(P-18:0/22:5) (a\b)	FALSE	778.5	Unit	387.3	Unit	TRUE	FALSE	0	8.691	0.8	150	21	4	Positive	0	0	0	FALSE	AND	1	1	FALSE
PE (P)	PE(P-18:0/22:6)	FALSE	776.6	Unit	385.3	Unit	TRUE	FALSE	0	8.327	0.8	150	21	4	Positive	0	0	0	FALSE	AND	1	1	FALSE
PE (P)	PE(P-18:1/18:1) (a\b)	FALSE	728.6	Unit	339.3	Unit	TRUE	FALSE	0	8.605	0.8	150	21	4	Positive	0	0	0	FALSE	AND	1	1	FALSE
PE (P)	PE(P-18:1/18:2) (a\b)	FALSE	726.5	Unit	337.3	Unit	TRUE	FALSE	0	7.72	0.8	150	21	4	Positive	0	0	0	FALSE	AND	1	1	FALSE
PE (P)	PE(P-18:1/20:3) (a\b)	FALSE	752.5	Unit	363.3	Unit	TRUE	FALSE	0	8.09	0.8	150	21	4	Positive	0	0	0	FALSE	AND	1	1	FALSE
PE (P)	PE(P-18:1/20:4) (a\b)	FALSE	750.5	Unit	361.3	Unit	TRUE	FALSE	0	7.549	0.8	150	21	4	Positive	0	0	0	FALSE	AND	1	1	FALSE
PE (P)	PE(P-18:1/20:5) (a\b)	FALSE	748.5	Unit	359.3	Unit	TRUE	FALSE	0	6.805	0.8	150	21	4	Positive	0	0	0	FALSE	AND	1	1	FALSE
PE (P)	PE(P-18:1/22:4)	FALSE	778.5	Unit	389.3	Unit	TRUE	FALSE	0	8.405	0.8	150	21	4	Positive	0	0	0	FALSE	AND	1	1	FALSE
PE (P)	PE(P-18:1/22:5) (a\b)	FALSE	776.6	Unit	387.3	Unit	TRUE	FALSE	0	7.607	1.4	150	21	4	Positive	0	0	0	FALSE	AND	1	1	FALSE
PE (P)	PE(P-18:1/22:6) (a\b)	FALSE	774.5	Unit	385.3	Unit	TRUE	FALSE	0	7.275	1	150	21	4	Positive	0	0	0	FALSE	AND	1	1	FALSE
PE (P)	PE(P-19:0/20:4) (a\b)	FALSE	766.6	Unit	361.3	Unit	TRUE	FALSE	0	9.15	1	150	21	4	Positive	0	0	0	FALSE	AND	1	1	FALSE
PE (P)	PE(P-20:0/18:1)	FALSE	758.6	Unit	339.3	Unit	TRUE	FALSE	0	10.194	0.8	150	21	4	Positive	0	0	0	FALSE	AND	1	1	FALSE
PE (P)	PE(P-20:0/18:2)	FALSE	756.6	Unit	337.3	Unit	TRUE	FALSE	0	9.977	0.8	150	21	4	Positive	0	0	0	FALSE	AND	1	1	FALSE
PE (P)	PE(P-20:0/20:4)	FALSE	780.6	Unit	361.3	Unit	TRUE	FALSE	0	9.746	0.8	150	21	4	Positive	0	0	0	FALSE	AND	1	1	FALSE
PE (P)	PE(P-20:0/22:6)	FALSE	804.6	Unit	385.3	Unit	TRUE	FALSE	0	9.479	0.8	150	21	4	Positive	0	0	0	FALSE	AND	1	1	FALSE
PE (P)	PE(P-20:1/20:4)	FALSE	778.5	Unit	361.3	Unit	TRUE	FALSE	0	8.6	0.8	150	21	4	Positive	0	0	0	FALSE	AND	1	1	FALSE
PE (P)	PE(P-20:1/22:6)	FALSE	802.6	Unit	385.3	Unit	TRUE	FALSE	0	8.287	0.8	150	21	4	Positive	0	0	0	FALSE	AND	1	1	FALSE
PG	PG 17-0_17-0-Cal	FALSE	773.53	Unit	194.9	Unit	TRUE	FALSE	0	7.22	0.8	150	33	4	Positive	0	0	0	FALSE	AND	1	1	FALSE
PG	PG(15:0_18:1) d7 (IS-SMK)	TRUE	759.6	Unit	570.6	Unit	TRUE	FALSE	0	5.99	1	150	17	4	Positive	0	0	0	FALSE	AND	1	1	FALSE
PG	PG(34:1)	FALSE	766.6	Unit	577.5	Unit	TRUE	FALSE	0	6.2	0.8	150	25	4	Positive	0	0	0	FALSE	AND	1	1	FALSE
PG	PG(36:1)	FALSE	794.6	Unit	605.6	Unit	TRUE	FALSE	0	7.2	0.8	150	25	4	Positive	0	0	0	FALSE	AND	1	1	FALSE
PG	PG(36:2)	FALSE	792.6	Unit	603.5	Unit	TRUE	FALSE	0	6.5	0.8	150	25	4	Positive	0	0	0	FALSE	AND	1	1	FALSE
PI	PI(15:0_18:1) d7 (IS-SMK)	TRUE	847.6	Unit	570.6	Unit	TRUE	FALSE	0	5.8	1.5	150	17	4	Positive	0	0	0	FALSE	AND	1	1	FALSE
PS	PS 17-0_17-0-Cal	FALSE	786.53	Unit	207.9	Unit	TRUE	FALSE	0	7.277	0.8	150	29	4	Positive	0	0	0	FALSE	AND	1	1	FALSE
PS	PS(15:0_18:1) d7 (IS-SMK)	TRUE	755.5	Unit	570.5	Unit	TRUE	FALSE	0	6.15	1	150	23	4	Positive	0	0	0	FALSE	AND	1	1	FALSE
PS	PS(36:1)	FALSE	790.6	Unit	605.6	Unit	TRUE	FALSE	0	7.7	0.8	150	25	4	Positive	0	0	0	FALSE	AND	1	1	FALSE
PS	PS(36:2)	FALSE	788.5	Unit	603.5	Unit	TRUE	FALSE	0	6.85	0.9	150	25	4	Positive	0	0	0	FALSE	AND	1	1	FALSE
PS	PS(38:4)	FALSE	812.5	Unit	627.5	Unit	TRUE	FALSE	0	6.75	0.8	150	25	4	Positive	0	0	0	FALSE	AND	1	1	FALSE
PS	PS(40:5)	FALSE	838.6	Unit	653.6	Unit	TRUE	FALSE	0	6.6	0.8	150	25	4	Positive	0	0	0	FALSE	AND	1	1	FALSE
SM	SM(34:3)	FALSE	699.5	Unit	184.1	Unit	TRUE	FALSE	0	5.147	0.99	150	29	4	Positive	0	0	0	FALSE	AND	1	1	FALSE
SM	SM(35:1) (a\b)	FALSE	717.6	Unit	184.1	Unit	TRUE	FALSE	0	7.116	0.8	150	29	4	Positive	0	0	0	FALSE	AND	1	1	FALSE
SM	SM(35:2) (a\b)	FALSE	715.6	Unit	184.1	Unit	TRUE	FALSE	0	6.265	1	150	29	4	Positive	0	0	0	FALSE	AND	1	1	FALSE
SM	SM(37:1)	FALSE	745.6	Unit	184.1	Unit	TRUE	FALSE	0	8.265	1.2	150	29	4	Positive	0	0	0	FALSE	AND	1	1	FALSE
SM	SM(37:2)	FALSE	743.5	Unit	184.1	Unit	TRUE	FALSE	0	6.6	1	150	29	4	Positive	0	0	0	FALSE	AND	1	1	FALSE
SM	SM(38:3) (a\b)	FALSE	755.6	Unit	184.1	Unit	TRUE	FALSE	0	6.8	1	150	29	4	Positive	0	0	0	FALSE	AND	1	1	FALSE
SM	SM(40:2) (a\b)	FALSE	785.7	Unit	184.1	Unit	TRUE	FALSE	0	8.8	1.5	150	29	4	Positive	0	0	0	FALSE	AND	1	1	FALSE
SM	SM(40:3) (a\b)	FALSE	783.6	Unit	184.1	Unit	TRUE	FALSE	0	7.85	1.2	150	29	4	Positive	0	0	0	FALSE	AND	1	1	FALSE
SM	SM(41:0)	FALSE	803.7	Unit	184.1	Unit	TRUE	FALSE	0	10.154	0.8	150	29	4	Positive	0	0	0	FALSE	AND	1	1	FALSE
SM	SM(41:1) (a\b)	FALSE	801.7	Unit	184.1	Unit	TRUE	FALSE	0	10.159	1	150	29	4	Positive	0	0	0	FALSE	AND	1	1	FALSE
SM	SM(41:2) (a\b)	FALSE	799.7	Unit	184.1	Unit	TRUE	FALSE	0	9.38	1.4	150	29	4	Positive	0	0	0	FALSE	AND	1	1	FALSE
SM	SM(42:2) (a\b)	FALSE	813.7	Unit	184.1	Unit	TRUE	FALSE	0	9.976	1.4	150	29	4	Positive	0	0	0	FALSE	AND	1	1	FALSE
SM	SM(43:1)	FALSE	829.7	Unit	184.1	Unit	TRUE	FALSE	0	10.2	0.8	150	29	4	Positive	0	0	0	FALSE	AND	1	1	FALSE
SM	SM(43:2) (a\b\c)	FALSE	827.7	Unit	184.1	Unit	TRUE	FALSE	0	10.095	1.4	150	29	4	Positive	0	0	0	FALSE	AND	1	1	FALSE
SM	SM(44:1)	FALSE	843.6	Unit	184.1	Unit	TRUE	FALSE	0	10.4	1	150	29	4	Positive	0	0	0	FALSE	AND	1	1	FALSE
SM	SM(44:2)	FALSE	841.6	Unit	184.1	Unit	TRUE	FALSE	0	10.234	1	150	29	4	Positive	0	0	0	FALSE	AND	1	1	FALSE
SM	SM(44:3)	FALSE	839.6	Unit	184.1	Unit	TRUE	FALSE	0	10.04	2	150	29	4	Positive	0	0	0	FALSE	AND	1	1	FALSE
SM	SM(d16:1/23:0)/SM(d17:1/22:0)	FALSE	773.7	Unit	184.1	Unit	TRUE	FALSE	0	9.446	0.8	150	29	4	Positive	0	0	0	FALSE	AND	1	1	FALSE
SM	SM(d17:1/14:0)	FALSE	661.5	Unit	184.1	Unit	TRUE	FALSE	0	5.239	0.8	150	29	4	Positive	0	0	0	FALSE	AND	1	1	FALSE
SM	SM(d17:1/16:0)	FALSE	689.6	Unit	184.1	Unit	TRUE	FALSE	0	6.089	0.8	150	29	4	Positive	0	0	0	FALSE	AND	1	1	FALSE
SM	SM(d18:0/14:0)	FALSE	677.6	Unit	184.1	Unit	TRUE	FALSE	0	5.95	0.8	150	29	4	Positive	0	0	0	FALSE	AND	1	1	FALSE
SM	SM(d18:0/16:0)	FALSE	705.6	Unit	184.1	Unit	TRUE	FALSE	0	6.83	0.8	150	29	4	Positive	0	0	0	FALSE	AND	1	1	FALSE
SM	SM(d18:0/22:0)	FALSE	789.7	Unit	184.1	Unit	TRUE	FALSE	0	10.02	0.8	150	29	4	Positive	0	0	0	FALSE	AND	1	1	FALSE
SM	SM(d18:1/14:0)/SM(d16:1/16:0)	FALSE	675.5	Unit	184.1	Unit	TRUE	FALSE	0	5.645	0.8	150	29	4	Positive	0	0	0	FALSE	AND	1	1	FALSE
SM	SM(d18:1/16:0)	FALSE	703.6	Unit	184.1	Unit	TRUE	FALSE	0	6.624	0.8	150	29	4	Positive	0	0	0	FALSE	AND	1	1	FALSE
SM	SM(d18:1/18:0)/SM(d16:1/20:0)-Cal	FALSE	731.6	Unit	184.1	Unit	TRUE	FALSE	0	7.659	0.8	150	29	4	Positive	0	0	0	FALSE	AND	1	1	FALSE
SM	SM(d18:1/18:1) d9 (IS-SMK)	TRUE	738.7	Unit	184.1	Unit	TRUE	FALSE	0	6.666	1	150	29	4	Positive	0	0	0	FALSE	AND	1	1	FALSE
SM	SM(d18:1/20:0)/SM(d16:1/22:0)	FALSE	759.6	Unit	184.1	Unit	TRUE	FALSE	0	8.842	0.8	150	29	4	Positive	0	0	0	FALSE	AND	1	1	FALSE
SM	SM(d18:1/22:0)/SM(d16:1/24:0)	FALSE	787.7	Unit	184.1	Unit	TRUE	FALSE	0	10.02	0.8	150	29	4	Positive	0	0	0	FALSE	AND	1	1	FALSE
SM	SM(d18:1/24:0)	FALSE	815.7	Unit	184.1	Unit	TRUE	FALSE	0	10.25	0.8	150	29	4	Positive	0	0	0	FALSE	AND	1	1	FALSE
SM	SM(d18:2/14:0)	FALSE	673.5	Unit	184.1	Unit	TRUE	FALSE	0	4.96	0.8	150	29	4	Positive	0	0	0	FALSE	AND	1	1	FALSE
SM	SM(d18:2/16:0)	FALSE	701.6	Unit	184.1	Unit	TRUE	FALSE	0	5.778	0.8	150	29	4	Positive	0	0	0	FALSE	AND	1	1	FALSE
SM	SM(d18:2/18:0)	FALSE	729.6	Unit	184.1	Unit	TRUE	FALSE	0	6.7	0.8	150	29	4	Positive	0	0	0	FALSE	AND	1	1	FALSE
SM	SM(d18:2/18:1)	FALSE	727.6	Unit	184.1	Unit	TRUE	FALSE	0	5.962	0.8	150	29	4	Positive	0	0	0	FALSE	AND	1	1	FALSE
SM	SM(d18:2/20:0)	FALSE	757.6	Unit	184.1	Unit	TRUE	FALSE	0	7.849	0.8	150	29	4	Positive	0	0	0	FALSE	AND	1	1	FALSE
TG	TG (18:2_28:2)	FALSE	788.674	Unit	491.408	Unit	TRUE	FALSE	0	10.437	0.7	150	29	4	Positive	0	0	0	FALSE	AND	1	1	FALSE
TG	TG (18:4_34:3)	FALSE	866.721	Unit	573.486	Unit	TRUE	FALSE	0	10.523	0.7	150	29	4	Positive	0	0	0	FALSE	AND	1	1	FALSE
TG	TG(10:0_32:2)	FALSE	736.643	Unit	547.471	Unit	TRUE	FALSE	0	10.396	0.7	150	29	4	Positive	0	0	0	FALSE	AND	1	1	FALSE
TG	TG(14:0_32:3)	FALSE	790.69	Unit	545.454	Unit	TRUE	FALSE	0	10.539	0.7	150	29	4	Positive	0	0	0	FALSE	AND	1	1	FALSE
TG	TG(14:0_33:2)	FALSE	806.722	Unit	561.486	Unit	TRUE	FALSE	0	10.713	0.7	150	29	4	Positive	0	0	0	FALSE	AND	1	1	FALSE
TG	TG(15:0_30:0)-Cal	FALSE	782.72	Unit	523.3	Unit	TRUE	FALSE	0	10.818	0.8	150	21	4	Positive	0	0	0	FALSE	AND	1	1	FALSE
TG	TG(15:0_33:1)d7 (IS-SMK)	TRUE	829.78	Unit	570.5	Unit	TRUE	FALSE	0	10.863	1	150	24	4	Positive	0	0	0	FALSE	AND	1	1	FALSE
TG	TG(16:0_24:0)	FALSE	712.643	Unit	439.377	Unit	TRUE	FALSE	0	10.512	0.7	150	29	4	Positive	0	0	0	FALSE	AND	1	1	FALSE
TG	TG(16:0_26:0)	FALSE	740.676	Unit	467.408	Unit	TRUE	FALSE	0	10.633	0.7	150	29	4	Positive	0	0	0	FALSE	AND	1	1	FALSE
TG	TG(16:0_30:0)	FALSE	796.738	Unit	523.47	Unit	TRUE	FALSE	0	10.922	0.7	150	29	4	Positive	0	0	0	FALSE	AND	1	1	FALSE
TG	TG(16:0_30:1)	FALSE	794.723	Unit	521.455	Unit	TRUE	FALSE	0	10.749	0.7	150	29	4	Positive	0	0	0	FALSE	AND	1	1	FALSE
TG	TG(16:0_32:0)	FALSE	824.769	Unit	551.501	Unit	TRUE	FALSE	0	11.075	0.7	150	29	4	Positive	0	0	0	FALSE	AND	1	1	FALSE
TG	TG(16:0_32:1)	FALSE	822.754	Unit	549.487	Unit	TRUE	FALSE	0	10.895	0.7	150	29	4	Positive	0	0	0	FALSE	AND	1	1	FALSE
TG	TG(16:0_32:2)	FALSE	820.695	Unit	547.471	Unit	TRUE	FALSE	0	10.762	0.7	150	29	4	Positive	0	0	0	FALSE	AND	1	1	FALSE
TG	TG(16:0_33:2)	FALSE	834.755	Unit	561.486	Unit	TRUE	FALSE	0	10.826	0.7	150	29	4	Positive	0	0	0	FALSE	AND	1	1	FALSE
TG	TG(16:0_34:1)	FALSE	850.786	Unit	577.519	Unit	TRUE	FALSE	0	11.04	0.7	150	29	4	Positive	0	0	0	FALSE	AND	1	1	FALSE
TG	TG(16:0_34:2)	FALSE	848.77	Unit	575.503	Unit	TRUE	FALSE	0	10.9	0.7	150	29	4	Positive	0	0	0	FALSE	AND	1	1	FALSE
TG	TG(16:0_34:5)	FALSE	842.722	Unit	569.453	Unit	TRUE	FALSE	0	10.68	0.7	150	29	4	Positive	0	0	0	FALSE	AND	1	1	FALSE
TG	TG(16:1_32:1)	FALSE	820.739	Unit	549.5	Unit	TRUE	FALSE	0	10.753	0.7	150	29	4	Positive	0	0	0	FALSE	AND	1	1	FALSE
TG	TG(17:0_32:1)	FALSE	836.77	Unit	549.486	Unit	TRUE	FALSE	0	10.951	0.7	150	29	4	Positive	0	0	0	FALSE	AND	1	1	FALSE
TG	TG(18:0_36:1)	FALSE	906.847	Unit	605.548	Unit	TRUE	FALSE	0	11.324	0.7	150	29	4	Positive	0	0	0	FALSE	AND	1	1	FALSE
TG	TG(18:1_24:0)	FALSE	738.66	Unit	439.377	Unit	TRUE	FALSE	0	10.509	0.7	150	29	4	Positive	0	0	0	FALSE	AND	1	1	FALSE
TG	TG(18:1_26:0)	FALSE	766.692	Unit	467.408	Unit	TRUE	FALSE	0	10.628	0.7	150	29	4	Positive	0	0	0	FALSE	AND	1	1	FALSE
TG	TG(18:1_30:1)	FALSE	820.739	Unit	521.456	Unit	TRUE	FALSE	0	10.742	0.7	150	29	4	Positive	0	0	0	FALSE	AND	1	1	FALSE
TG	TG(18:1_33:0)	FALSE	864.801	Unit	565.518	Unit	TRUE	FALSE	0	11.091	0.7	150	29	4	Positive	0	0	0	FALSE	AND	1	1	FALSE
TG	TG(18:1_33:1)	FALSE	862.786	Unit	563.502	Unit	TRUE	FALSE	0	10.949	0.7	150	29	4	Positive	0	0	0	FALSE	AND	1	1	FALSE
TG	TG(18:1_34:0)	FALSE	878.817	Unit	579.534	Unit	TRUE	FALSE	0	11.169	0.7	150	29	4	Positive	0	0	0	FALSE	AND	1	1	FALSE
TG	TG(18:1_34:1)	FALSE	876.802	Unit	577.518	Unit	TRUE	FALSE	0	11.019	0.7	150	29	4	Positive	0	0	0	FALSE	AND	1	1	FALSE
TG	TG(18:1_34:2)	FALSE	874.787	Unit	575.503	Unit	TRUE	FALSE	0	10.883	0.7	150	29	4	Positive	0	0	0	FALSE	AND	1	1	FALSE
TG	TG(18:1_35:0)	FALSE	892.831	Unit	593.549	Unit	TRUE	FALSE	0	11.236	0.9	150	29	4	Positive	0	0	0	FALSE	AND	1	1	FALSE
TG	TG(18:1_35:1)	FALSE	890.817	Unit	591.533	Unit	TRUE	FALSE	0	11.089	0.7	150	29	4	Positive	0	0	0	FALSE	AND	1	1	FALSE
TG	TG(18:1_35:2)	FALSE	888.802	Unit	589.519	Unit	TRUE	FALSE	0	10.949	0.7	150	29	4	Positive	0	0	0	FALSE	AND	1	1	FALSE
TG	TG(18:1_36:1)	FALSE	904.832	Unit	605.55	Unit	TRUE	FALSE	0	11.154	0.7	150	29	4	Positive	0	0	0	FALSE	AND	1	1	FALSE
TG	TG(18:1_36:2)	FALSE	902.817	Unit	603.534	Unit	TRUE	FALSE	0	11.005	0.7	150	29	4	Positive	0	0	0	FALSE	AND	1	1	FALSE
TG	TG(18:1_36:2)	FALSE	930.848	Unit	631.565	Unit	TRUE	FALSE	0	11.005	0.7	150	29	4	Positive	0	0	0	FALSE	AND	1	1	FALSE
TG	TG(18:1_36:3)	FALSE	900.801	Unit	601.518	Unit	TRUE	FALSE	0	10.893	0.7	150	29	4	Positive	0	0	0	FALSE	AND	1	1	FALSE
TG	TG(18:1_36:4)	FALSE	898.786	Unit	599.502	Unit	TRUE	FALSE	0	10.785	0.7	150	29	4	Positive	0	0	0	FALSE	AND	1	1	FALSE
TG	TG(18:1_38:4)	FALSE	926.816	Unit	627.532	Unit	TRUE	FALSE	0	10.953	0.7	150	29	4	Positive	0	0	0	FALSE	AND	1	1	FALSE
TG	TG(18:1_40:1)	FALSE	960.894	Unit	661.612	Unit	TRUE	FALSE	0	11.45	0.7	150	29	4	Positive	0	0	0	FALSE	AND	1	1	FALSE
TG	TG(18:2_26:0)	FALSE	764.676	Unit	467.406	Unit	TRUE	FALSE	0	10.526	0.7	150	29	4	Positive	0	0	0	FALSE	AND	1	1	FALSE
TG	TG(18:2_27:0)	FALSE	778.689	Unit	481.422	Unit	TRUE	FALSE	0	10.582	0.7	150	29	4	Positive	0	0	0	FALSE	AND	1	1	FALSE
TG	TG(18:2_28:0)	FALSE	792.708	Unit	495.439	Unit	TRUE	FALSE	0	10.649	0.7	150	29	4	Positive	0	0	0	FALSE	AND	1	1	FALSE
TG	TG(18:2_30:1)	FALSE	818.723	Unit	521.456	Unit	TRUE	FALSE	0	10.638	0.7	150	29	4	Positive	0	0	0	FALSE	AND	1	1	FALSE
TG	TG(18:2_31:1)	FALSE	832.738	Unit	535.469	Unit	TRUE	FALSE	0	10.705	0.7	150	29	4	Positive	0	0	0	FALSE	AND	1	1	FALSE
TG	TG(18:2_32:1)	FALSE	846.755	Unit	549.487	Unit	TRUE	FALSE	0	10.763	0.7	150	29	4	Positive	0	0	0	FALSE	AND	1	1	FALSE
TG	TG(18:2_32:2)	FALSE	844.739	Unit	547.471	Unit	TRUE	FALSE	0	10.649	0.7	150	29	4	Positive	0	0	0	FALSE	AND	1	1	FALSE
TG	TG(18:2_33:2)	FALSE	858.753	Unit	561.485	Unit	TRUE	FALSE	0	10.722	0.7	150	29	4	Positive	0	0	0	FALSE	AND	1	1	FALSE
TG	TG(18:2_34:2)	FALSE	872.77	Unit	575.503	Unit	TRUE	FALSE	0	10.778	0.7	150	29	4	Positive	0	0	0	FALSE	AND	1	1	FALSE
TG	TG(18:2_34:3)	FALSE	870.743	Unit	573.486	Unit	TRUE	FALSE	0	10.67	0.7	150	29	4	Positive	0	0	0	FALSE	AND	1	1	FALSE
TG	TG(18:2_35:2)	FALSE	886.785	Unit	589.517	Unit	TRUE	FALSE	0	10.824	0.7	150	29	4	Positive	0	0	0	FALSE	AND	1	1	FALSE
TG	TG(18:2_36:4)	FALSE	896.77	Unit	599.502	Unit	TRUE	FALSE	0	10.678	0.7	150	29	4	Positive	0	0	0	FALSE	AND	1	1	FALSE
TG	TG(18:2_38:2)	FALSE	928.832	Unit	630.552	Unit	TRUE	FALSE	0	10.885	0.7	150	29	4	Positive	0	0	0	FALSE	AND	1	1	FALSE
TG	TG(18:2_38:6)	FALSE	920.77	Unit	623.5	Unit	TRUE	FALSE	0	10.685	0.7	150	29	4	Positive	0	0	0	FALSE	AND	1	1	FALSE
TG	TG(18:3_30:1)	FALSE	816.707	Unit	521.455	Unit	TRUE	FALSE	0	10.551	0.7	150	29	4	Positive	0	0	0	FALSE	AND	1	1	FALSE
TG	TG(18:3_32:2)	FALSE	842.722	Unit	547.468	Unit	TRUE	FALSE	0	10.569	0.7	150	29	4	Positive	0	0	0	FALSE	AND	1	1	FALSE
TG	TG(18:3_34:2)	FALSE	870.743	Unit	575.486	Unit	TRUE	FALSE	0	10.749	0.7	150	29	4	Positive	0	0	0	FALSE	AND	1	1	FALSE
TG	TG(18:3_34:3)	FALSE	868.739	Unit	573.485	Unit	TRUE	FALSE	0	10.582	0.7	150	29	4	Positive	0	0	0	FALSE	AND	1	1	FALSE
TG	TG(18:3_36:4)	FALSE	894.753	Unit	599.501	Unit	TRUE	FALSE	0	10.588	0.7	150	29	4	Positive	0	0	0	FALSE	AND	1	1	FALSE
TG	TG(18:3_36:5)	FALSE	892.738	Unit	597.486	Unit	TRUE	FALSE	0	10.499	0.7	150	29	4	Positive	0	0	0	FALSE	AND	1	1	FALSE
TG	TG(19:1_34:1)	FALSE	890.779	Unit	577.516	Unit	TRUE	FALSE	0	11.09	0.7	150	29	4	Positive	0	0	0	FALSE	AND	1	1	FALSE
TG	TG(19:1_36:2)	FALSE	916.83	Unit	603.533	Unit	TRUE	FALSE	0	11.094	0.7	150	29	4	Positive	0	0	0	FALSE	AND	1	1	FALSE
TG	TG(19:2_34:2)	FALSE	886.748	Unit	575.5	Unit	TRUE	FALSE	0	10.574	0.7	150	29	4	Positive	0	0	0	FALSE	AND	1	1	FALSE
TG	TG(19:2_36:2)	FALSE	914.779	Unit	603.532	Unit	TRUE	FALSE	0	10.675	0.7	150	29	4	Positive	0	0	0	FALSE	AND	1	1	FALSE
TG	TG(20:4_34:2)	FALSE	896.771	Unit	575.501	Unit	TRUE	FALSE	0	10.724	0.7	150	29	4	Positive	0	0	0	FALSE	AND	1	1	FALSE
TG	TG(20:4_40:8)	FALSE	968.767	Unit	647.503	Unit	TRUE	FALSE	0	10.547	0.7	150	29	4	Positive	0	0	0	FALSE	AND	1	1	FALSE
TG	TG(20:5_36:4)	FALSE	918.754	Unit	599.501	Unit	TRUE	FALSE	0	10.552	0.7	150	29	4	Positive	0	0	0	FALSE	AND	1	1	FALSE
TG	TG(22:5_34:1)	FALSE	924.802	Unit	577.517	Unit	TRUE	FALSE	0	10.834	0.7	150	29	4	Positive	0	0	0	FALSE	AND	1	1	FALSE
TG	TG(22:5_34:2)	FALSE	922.786	Unit	575.5	Unit	TRUE	FALSE	0	10.73	0.7	150	29	4	Positive	0	0	0	FALSE	AND	1	1	FALSE
TG	TG(22:6_34:0)	FALSE	896.77	Unit	551.5	Unit	TRUE	FALSE	0	10.749	0.7	150	29	4	Positive	0	0	0	FALSE	AND	1	1	FALSE
TG	TG(22:6_34:1)	FALSE	922.786	Unit	577.518	Unit	TRUE	FALSE	0	10.8	0.7	150	29	4	Positive	0	0	0	FALSE	AND	1	1	FALSE
TG	TG(22:6_36:2)	FALSE	948.801	Unit	603.533	Unit	TRUE	FALSE	0	10.798	0.7	150	29	4	Positive	0	0	0	FALSE	AND	1	1	FALSE
TG	TG(22:6_36:3)	FALSE	946.785	Unit	601.517	Unit	TRUE	FALSE	0	10.687	0.7	150	29	4	Positive	0	0	0	FALSE	AND	1	1	FALSE
TG	TG(22:6_36:4)	FALSE	944.769	Unit	599.501	Unit	TRUE	FALSE	0	10.59	0.7	150	29	4	Positive	0	0	0	FALSE	AND	1	1	FALSE
